# Distinct kinetics in antibody responses to 111 *Plasmodium falciparum* antigens identifies novel serological markers of recent malaria exposure

**DOI:** 10.1101/2020.12.14.20242768

**Authors:** V Yman, J Tuju, M T White, G Kamuyu, K Mwai, N Kibinge, M Asghar, C Sundling, K Sondén, L Murungi, D Kiboi, R Kimathi, T Chege, E Chepsat, P Kiyuka, L Nyamako, F H A Osier, A Färnert

## Abstract

Strengthening malaria surveillance is a key intervention needed to reduce the global disease burden. Reliable serological markers of recent malaria exposure could dramatically improve current surveillance methods by allowing for accurate estimates of infection incidence from limited data. We studied the IgG antibody response to 111 *Plasmodium falciparum* proteins in travellers followed longitudinally after a natural malaria infection in complete absence of re-exposure. We identified a novel combination of five serological markers (GAMA, MSP1, MSPDBL1 C- and N-terminal, and PfSEA1) that detect exposure within the previous 3-months with >80% sensitivity and specificity. Using mathematical modelling, we examined the antibody kinetics and determined that responses informative of recent exposure display several distinct characteristics: rapid initial boosting and decay, less inter-individual variation in response kinetics, and minimal persistence over time. These serological exposure markers can be incorporated into routine malaria surveillance to guide efforts for malaria control and elimination.

## Supplementary material for "Distinct kinetics in antibody responses to 111 *Plasmodium falciparum* antigens identifies novel serological markers of recent malaria exposure": File S4

### Sheet: pop_par.csv
	Ab_backg	Ab_backg_low	Ab_backg_high	mu_beta_exp	mu_beta_exp_low	mu_beta_exp_high	mu_beta_unexp	mu_beta_unexp_low	mu_beta_unexp_high	d_cs	d_cs_low	d_cs_high	d_cl	d_cl_low	d_cl_high	d_a	d_a_low	d_a_high	rho_exp	rho_exp_low	rho_exp_high	rho_unexp	rho_unexp_low	rho_unexp_high	sig_Ab_backg	sig_Ab_backg_low	sig_Ab_backg_high	sig_beta_exp	sig_beta_exp_low	sig_beta_exp_high	sig_beta_unexp	sig_beta_unexp_low	sig_beta_unexp_high	sig_d_cs	sig_d_cs_low	sig_d_cs_high	sig_d_cl	sig_d_cl_low	sig_d_cl_high	sig_d_a	sig_d_a_low	sig_d_a_high	sig_rho_exp	sig_rho_exp_low	sig_rho_exp_high	sig_rho_unexp	sig_rho_unexp_low	sig_rho_unexp_high	sig_obs	sig_obs_low	sig_obs_high
AARP	47.4585532265788	30.7161381080394	82.2500137039844	49.947050677647	27.6423879228564	101.291591601392	48.7179139400461	23.7585906944049	110.496291898553	5.44119882656429	2.03801126599199	15.0498045165719	3295.08015164391	574.532788611331	61493.233728447	20.7679243232112	15.6467535259201	27.6526301906545	0.91215727306084	0.825902338951001	0.957059851046353	0.912835127570992	0.802440692555474	0.963327807435461	78.0971737807909	34.9169342744685	235.431963874466	36.6476911773869	16.3556818197614	99.829495261064	36.4740035617339	14.4330395763329	125.91029563091	5.00253109494239	1.48090687387268	25.0646984955266	3430.09764252716	408.299976251627	127515.251970361	4.84068178261989	2.61633803789487	10.9409436041076	0.0539461979791978	0.0214378088311741	0.133890628107939	0.0640094592791717	0.0214112740565494	0.191340672576467	0.967314	0.859852425	1.105731
AMA1	6090.03969704656	5066.28090427931	7436.70475125769	15204.5511182028	9035.62536805325	32348.6713710087	2159.46237218903	1225.67539865412	4605.53328840897	15.4345906655923	8.26256168905771	37.2093133445028	3385.97691259212	736.886687495038	61654.3101019556	19.9549477352459	14.8460705782347	28.7304606244721	0.916704980606524	0.834717148573779	0.955495469692471	0.900015975344318	0.795907893545508	0.95084605163778	4447.77633954508	3158.80653922705	6823.1570079867	25382.8723910486	9728.78902616148	115305.937771144	2834.15701012209	1192.5924904092	12905.6873542467	15.2186926068447	5.49301324343672	82.3958220707579	3479.56481176817	499.344413952204	138454.309710432	7.59658752895699	2.94266444455887	23.9515776600776	0.0636974268076854	0.0244093762529494	0.171739328265506	0.0719885532903894	0.0280631247547097	0.200228875626358	0.28041	0.23229695	0.3443602
ASP	4796.44199443844	4010.98860613047	5812.26533903305	6774.02665835454	4675.62991267259	10625.470727635	6861.82116477301	3609.62414459051	20378.9359445504	10.8388604535261	7.01174445055504	17.4864512038554	1830.36447754032	496.416137295442	32325.0835215098	17.8539039808265	13.9514696847623	22.691532672764	0.949557988058679	0.902810273930322	0.97221230039981	0.954996783940403	0.897395098223121	0.978551091316178	3396.39514061363	2400.54763601546	5120.86182645597	6517.63949562873	3418.90872146442	15695.0589455858	12662.2637690393	4361.66353950756	143647.159670783	8.20122152637942	4.14409963335106	19.1021104158129	1855.74134906403	333.6809988752	71735.723147415	4.0206269393127	2.30464149484565	8.25509111851929	0.0364415835016619	0.0148211212007976	0.102151064160387	0.0355500966281112	0.0125026605563098	0.124834803091014	0.3119385	0.257703525	0.383178675
CLAG3.2	1452.09217578806	1249.52939653072	1709.56383198019	408.084205038924	262.663563838252	651.397519612995	261.150983538728	156.883945763446	448.403478373486	5.24506144311654	3.05530543149245	9.47037848247484	4464.01123447979	1090.70341763342	58506.4955783165	20.5225322344931	15.2336902224811	27.5119455441027	0.897573146396643	0.830726139636787	0.938536107439173	0.87798076551351	0.784602953080206	0.933409516318381	1022.85674546069	772.319975329615	1429.93335042518	307.520820869203	150.878547956588	662.293073418454	166.770762666789	85.5304338690013	399.397651554861	3.33101785313242	1.6406315914028	8.50427969208986	4836.27498830156	769.599052763028	144011.591664568	4.47373581850928	2.5138274449688	9.05792486796866	0.0525430372576926	0.0270672323044888	0.10563846725195	0.068153050795973	0.0322048813115606	0.152444795977856	0.208937	0.1844881	0.23837305
EBA140	216.766546641162	87.0724526401493	783.740466544734	114.023617302734	58.2289758416976	248.993316870431	84.1650290876395	36.7809082713753	240.120299077005	8.3606493308163	2.42320489923202	30.0627607480456	2175.19503401915	353.46380252067	42484.7535343853	21.1187518765198	15.6555934672117	28.4246743415922	0.91272465176108	0.800927249994994	0.962914114408264	0.88795512872629	0.732510960273812	0.956554721012788	1032.37200492459	189.149102250713	13414.4674869297	91.0280574320588	37.6699754956084	282.873729379909	69.2572351664245	23.894685264988	390.494263860741	8.06555022337545	1.76890741018224	56.2831996320979	2312.64181065587	252.287014576273	81250.0507074649	5.23740976411891	2.72080896364125	13.7494645847773	0.0655895843303769	0.0216946762071021	0.194396113412986	0.0980488677175337	0.0274190831245364	0.28477089051548	1.312845	1.14740675	1.518785
EBA175	1352.26202110778	1101.55988771335	1725.36154419105	11285.0481480085	5289.8044649542	37463.2209300046	693.395884220204	379.890639322452	1533.36967443286	11.5178272371334	6.71908268610656	22.2905495156688	1870.11089879478	501.700527035071	28103.3145783675	19.8698338574194	15.2653194189612	25.7774413524198	0.919830803907665	0.831634883743565	0.96116339911871	0.912245160290366	0.811627681058462	0.958799886170221	1156.99645350869	778.630049803386	1881.47888266467	49662.0683009716	13190.191125086	539164.264028334	1003.40030910552	406.418760959062	4637.87013562815	8.79842794311233	4.08381055166934	28.3910581076031	1820.00791568474	318.56381827657	56290.1043308595	4.70338394289568	2.57240791616494	11.0353005645812	0.0767727298008729	0.0244797309909083	0.195288681381324	0.0717131856729195	0.025090632574932	0.203287534885189	0.3688705	0.312589975	0.445362475
EBA181	636.514235334467	548.455171859292	746.460489501078	1081.19826844051	638.685653130674	2091.13214583545	124.982992214578	75.7877761642115	215.033868008892	9.20806288341123	5.22514141878153	18.5048531320169	2890.72763320989	679.887568802059	45966.963117265	19.9252157327618	15.0841874333937	26.4266200429967	0.928439113850671	0.875155314931126	0.959665462935417	0.863844385041808	0.75185332715956	0.929437204135421	357.471369182059	263.325342634647	515.502426816782	2066.02691628301	869.293788503342	7217.68071831523	84.6143816622357	42.9966645555903	214.160409128511	8.09849252595924	3.5007025220865	27.7870514940453	2845.27033140181	431.064470282181	88373.0627322663	5.04546475324838	2.66178973182275	11.6009116459215	0.0427609421790772	0.0191019858994228	0.101027658092291	0.0808714488687702	0.0357914481380978	0.181501096669207	0.3341965	0.290895575	0.38732085
ETRAMP10.2	1169.5698732772	983.207873700434	1422.12695422744	687.746978665103	376.477214412407	1313.93572482867	370.575489197576	195.676629335103	737.654553032167	3.47766485053861	1.60323928955604	8.52948499813227	3258.14280157368	784.034073462823	59319.9040756127	21.2353886909831	16.0550083669164	28.044840672392	0.917923343098831	0.849319929197328	0.956842993049881	0.882971336157025	0.778698896808403	0.940430834056425	865.38992193064	625.467926775891	1299.84840014452	687.459839983943	316.02430164386	1739.8877349022	255.215707497613	115.731656428969	675.429153533419	3.182656770507	1.20249413843452	12.5926911565846	3618.40786229717	554.830936144406	145888.28916235	4.93223703732633	2.71394403735927	11.0338718372578	0.0492553705275379	0.0212933835087284	0.115639224099227	0.0720164903238225	0.0303639154165049	0.172843286881956	0.309494	0.272482	0.35338655
GAMA	3437.95449613801	2820.55276758819	4269.35369964675	11138.6862659977	7791.40119922449	17636.1871687431	15879.2733952623	7030.70371589531	148945.650795032	11.7373905986617	7.86702563073829	17.8504940941886	580.866841664303	279.139585543993	2576.29469085489	17.5615871990631	13.9697271831538	21.7066369585334	0.966443462240412	0.935390588486022	0.981794859770266	0.962700542613475	0.899363229460382	0.983400978399913	2841.08849810448	1999.38973671026	4458.83504038872	11142.4181838689	5654.56474567449	28208.7941149822	58171.9831302356	10147.849589168	8506026.75522052	9.2268530514625	5.03353309132829	20.001583184238	478.225321496373	162.460276085938	3913.94362825715	4.28766147116325	2.41518992242891	8.72283468945513	0.0256709095870261	0.0102467732931691	0.0715673665096234	0.0315639412480607	0.00983684998473125	0.136547023870622	0.2366825	0.19485615	0.293068725
H101	1683.36000129818	1424.59360056158	2020.05510578522	1360.50249113851	914.773405485109	2160.11020173156	591.014528382783	331.667944243369	1192.24130046869	6.90178474023962	4.10682598709094	13.3255510964789	2017.79199941632	638.794761421499	31817.0955135692	19.4746675527935	14.7761570423886	25.7168807556909	0.92583651005755	0.864525252697413	0.959076551296227	0.919389940182989	0.832369821497134	0.960856981724526	1261.58965304637	935.414034378386	1830.94229826778	1403.43263410835	785.406556849413	3213.90279379251	717.368552780378	320.300874037417	2665.59137086699	5.9101600925172	2.69712898231935	19.226521756697	2066.81382739907	422.886607390522	61628.6593188375	5.1298763957093	2.62266184284717	12.2734438025461	0.0528320368071385	0.0222958475037899	0.124248611890841	0.0626329829426197	0.0227428363658598	0.179034734206644	0.2195845	0.188696575	0.2593852
MSP1	1515.89840529922	1286.55046797259	1791.76334248726	34517.8215606763	13496.3064643044	148775.966837265	2812.99605700253	1190.63162866099	13664.2470855437	17.5522154014613	8.11695009562209	53.5805830974278	2752.26240014438	609.039818333015	43901.4740201973	21.8300249142511	16.3545348771327	31.2765386074674	0.886545163930675	0.762406169824098	0.951908260482969	0.720820084701533	0.56598213829293	0.868560779019681	769.035854777822	552.415293024075	1128.35068653772	224087.577396585	42231.688403019	4237701.25518517	9091.93468602688	2168.99919599894	271008.628827266	17.9518786128895	5.66787828556386	140.711743498754	2868.32654578466	410.686987920833	92746.3092671007	8.46059672227171	3.54437647428935	26.7152900906118	0.142480462200887	0.0469198079209288	0.286733261408512	0.326186946710596	0.163649719040554	0.448384672680676	0.3972215	0.33950675	0.469427975
MSP10	4895.02833022613	3939.12976162501	6295.09265895104	20809.9658579887	13970.8491249314	38616.9214513472	11209.4748871507	5814.5268766867	39977.0405925511	14.6970073353322	9.28212678149957	24.8360661742068	1076.29495527278	443.027722023535	8894.80996425086	20.5777935719798	16.1715403817133	26.3096075291517	0.905782319254811	0.811381995999138	0.954285828696268	0.960582528113332	0.900257457502936	0.98121438208752	4244.95378346551	2889.61279230612	6955.23780248835	19210.4513582897	8695.00510713499	68121.0892306775	22531.2422951928	6472.51610751048	391468.094353099	10.6235707530825	5.51950455250866	26.6647725095724	952.147967599304	263.806454700887	16324.1442693931	4.61243341872315	2.65006927397163	9.40594073062958	0.100093665646943	0.0351761520910765	0.219816297084304	0.033254717446402	0.0112286771291588	0.127121865461298	0.194811	0.145309675	0.270274725
MSP11	3425.65717847298	2660.84608750972	4512.60097830928	6049.9060105646	4218.67757070296	9344.99939235128	3138.51357440933	1848.60532547349	6419.44875044039	9.68563881729224	6.14886284224002	16.097804821841	1399.22763221824	461.672045467296	20743.1566765103	17.6327721399046	13.4706920934296	22.8308911499291	0.946678146241508	0.907591887477148	0.969232280855925	0.929756042225789	0.852408340579984	0.965730727671101	3832.33775497065	2490.22937222672	6568.07031496263	5594.60456819151	3076.03264246688	12651.3458117677	3730.84529899583	1626.47646649206	15831.9984692522	5.97377880057532	3.14372628092917	13.3967768168248	1325.83978566271	289.470258072218	41336.3202276463	4.5573132621855	2.35594049086626	10.0309974104079	0.0317722172200904	0.0144210190050992	0.0743563614714442	0.0563154290137925	0.0210802428673774	0.16107203061303	0.3421275	0.283095725	0.417961
MSP1Block17	8775.60112255232	7197.25378053989	10938.317134493	8815.58605675432	6260.85141259916	13416.8695542982	8068.83613572438	4988.17533160082	15746.0887809726	12.6007839171484	8.0647180325463	21.4874614866637	2776.35058374649	800.85522360861	36416.5186291898	19.0889747099411	14.9381870258434	24.1785811582496	0.930732680600199	0.868032069156277	0.962526195915026	0.933421785393458	0.835904917094552	0.968179798104448	7367.66034543904	5275.98164134691	11298.1541348016	8044.08127661367	4342.04699247974	19572.4471828261	8853.32018999528	4001.21513284761	39494.2870872211	10.8547067685376	5.48458357740361	31.0017261900914	3023.77141720388	567.549717509205	86646.6489940711	4.72008766932709	2.55618127401004	10.5908048543753	0.0608137279303818	0.0236108955600218	0.14791072038973	0.0595726739050871	0.0197327797551965	0.201658640417813	0.1825575	0.1445919	0.23242325
MSP1Block23D7full	1488.36456943635	1224.03262481152	1850.46092651484	2460.03105631208	1183.6547894782	6952.65376375664	1240.47119449785	559.949559520061	4547.18870385963	15.9998554990875	8.88104368825052	31.6944195119925	3497.36408621197	679.664165266015	55772.4900178825	21.7859329657611	16.4575074175769	28.5106782727368	0.906761627883852	0.834170687838975	0.948152152816349	0.928068632913442	0.820623059833231	0.968705488314686	1217.59846815459	855.433558054517	1880.97265972796	7787.16605166423	2270.39370607862	55229.2878752692	3275.13289519192	948.006808920351	48689.8701315324	14.1844932576614	6.41199549883029	51.028095912566	3566.44955527277	453.126488266713	112070.430672857	4.90237122744091	2.79253635083111	10.0919041344753	0.0592256078792669	0.0266196019956111	0.141340826896379	0.0623261799131243	0.0188114196097719	0.213894182363504	0.3319485	0.289363775	0.3831722
MSP1Block23D7repeat	6250.13394560027	5005.33967092884	8089.50258072013	2279.09164921083	1533.53392853942	3631.39758899675	1943.0074620544	1132.46631921989	3814.36881900309	8.02156178283208	4.88165521185996	14.5899395928241	6797.31615577303	1427.57443778806	86295.610520159	20.0474105468356	15.2664666901204	26.5952572825808	0.907873105523813	0.845841405010554	0.944671282804503	0.933317575522639	0.869393769538962	0.964885044671258	6730.73393022473	4544.38825390583	10964.5556971736	1794.89303677316	902.666782417817	4307.75992276553	2181.88215202648	924.321108667211	8924.4353966969	6.84275586502256	3.17376972934854	19.8366006122566	7156.30337246468	1031.6899179101	190501.887213326	4.89783929207673	2.61395598920249	11.1052504455655	0.0571691360893969	0.0273342674642239	0.123498401896843	0.0445699400015666	0.0185796568726559	0.125366717632487	0.1848585	0.1588659	0.21886165
MSP1Block2K1flank	2735.18796436615	1916.16098921131	4273.17134282754	2882.12587670177	1869.50427869325	4825.16447686043	1529.99489845817	894.494058080853	2845.54425421481	9.77464121469206	5.33394548056411	21.2995239072259	3942.21931380789	920.784819754213	56916.2272144172	21.5935806506454	16.1970040764766	28.3522782464432	0.908179941641134	0.846715135756103	0.945665180134044	0.928700611162521	0.856442742258988	0.963257441621282	5301.00550462291	2962.49189902831	11932.8471095782	2709.61414724549	1250.4648240706	7186.49982777278	1537.91515912532	753.951954089974	4775.13980802058	11.2076192056371	4.52659382666136	44.5191072569225	4054.268593955	639.195388996632	137735.602959994	4.90916392765261	2.70962976633177	10.0548486291461	0.0473288549453266	0.0233105877550571	0.101547757701582	0.0492155953206044	0.0197948819187603	0.138772039560612	0.2727545	0.2358787	0.31925945
MSP1Block2MAD20full	1633.60523004625	1109.15964021445	2534.66007331182	1604.30660385604	1113.04545780333	2352.52368122081	938.50731555843	581.028976289526	1545.82813273468	4.71006345979397	2.9170022482941	8.24141783196956	3314.62588253692	1033.41439332198	38195.3820568679	19.8302306331527	15.0263226591977	26.2298204692284	0.905394963545536	0.847825043204266	0.942121480301084	0.889545450314567	0.806741021066278	0.939507594197957	3374.98246569756	1872.42615096615	7444.46553031226	948.353650845641	565.864881520052	1716.01132173401	617.13297710537	323.395456856205	1401.73654232912	3.10028867974569	1.60045587904004	7.93289341047519	4204.49026222645	759.482605606523	177940.168397947	4.0633361313439	2.36860880975177	7.66785568704573	0.04338274026153	0.0224505356632423	0.0837032997162837	0.064512775858005	0.0291447568614818	0.144931378434746	0.23112	0.198275	0.270738775
MSP1Block2MAD20repeat	1865.662855877	1515.13300046699	2348.71109142698	1650.19545914304	1009.25458319845	3030.40750638172	902.691542896029	507.139509324014	1870.9782432157	7.90216142425812	4.89399012088123	13.7415543116602	6036.49290803515	1330.1073282728	74465.3000273221	19.5932447872393	15.083491990056	25.212996551423	0.909494858920008	0.847893774868784	0.946307283743134	0.941211033190297	0.875694677841262	0.97056509233324	1713.69539414142	1221.72191919241	2711.39127483258	2033.36052097973	805.213573574015	6537.39653418301	1207.12386438197	544.074594463631	5229.26099284113	6.86320819856108	3.4056614561469	19.4094633654675	6375.66420184465	948.937948704346	168817.485915114	4.47541371489794	2.5065744148513	9.51669476199631	0.0572294890495144	0.025716117725787	0.127847448882263	0.0431157186371631	0.0163969037008992	0.137928434393413	0.232908	0.200591175	0.272972075
MSP1Block2PaloAltorepeat	1122.65372012081	920.201135986684	1396.87067955902	1403.05781931914	815.48134478409	2796.13481649291	1924.62240475511	843.950467706537	8577.24505577499	8.99544543995484	5.24941239204501	19.6747487265931	2464.47136680155	702.810934950013	32842.6034518551	21.7867514010474	16.5881388607465	28.9741234260297	0.891879798485621	0.797328427201489	0.943310630089311	0.926066004772353	0.814987639388935	0.96873493152373	971.915050742528	687.326167233022	1512.30582149395	2249.14606074088	889.841575796885	7844.85621198909	6041.39330459438	1576.3585674048	136785.68166302	9.6815783149372	4.07298419273512	44.0317174271116	3364.25108035497	539.64159920615	140576.418976779	6.00898947120508	3.0008845601762	14.7072931448831	0.0974629163777634	0.0363356409007598	0.213305497711446	0.0667115162291251	0.0213588962163205	0.218928954144072	0.2431065	0.2040396	0.292168425
MSP1Block2R033	4173.9402051896	3528.30910151341	5004.11206057524	4033.59179236112	2330.94079916554	8810.35937846233	1874.24187344824	928.837574278013	5316.09454115682	8.9786415984947	5.16237289555007	18.6649470813114	2162.96303931937	639.331240523564	29115.3515711483	20.2560432723294	15.2895047407749	27.2067431168822	0.902422533492757	0.817833335535175	0.948186956470256	0.92124225015292	0.837183506605286	0.962305052982192	3157.79692501308	2347.25468853748	4621.70542130546	7948.44275684817	3220.77843306269	35598.4789487574	3641.11066033992	1230.93507633668	30703.0056464651	7.94384841916908	3.30932369089318	30.3315706523919	2548.59872792964	471.426464677244	67147.5684760745	5.33888864985313	2.66580526193526	13.9016524478701	0.0870813392406931	0.0350364445168169	0.190524793891447	0.0600460313598573	0.0214495358998133	0.177557009888728	0.208315	0.1767424	0.24746
MSP1Block2Wellcomefull	2990.70613384635	2161.20461132607	4380.8873341963	3357.32831842208	2211.96188987868	5587.29503393165	1559.05960725368	952.053126330208	2638.48092252892	6.95186918022504	4.24535677293834	12.3498987626526	3792.00940414518	926.470483382814	98900.5050223115	20.2882595540645	15.515800197836	26.4704021586686	0.906877967021697	0.849447975381211	0.944293401656233	0.917914428150846	0.84723095245829	0.956220842099428	4921.14207182535	2904.1477570066	9906.12340285129	3579.8618504539	1782.10159264461	9125.47813885727	1311.97542177042	675.774747879642	3452.08809601617	5.91451245137296	2.90481973642283	15.3224898853122	7084.67189057629	839.512439275836	1182260.61294564	4.66101305624085	2.56950358963526	10.0003776929452	0.0488934002218306	0.0239697130648788	0.103407207415705	0.0518416030203581	0.0225004340841671	0.131141725505743	0.2385155	0.2038836	0.278950625
MSP1Block2Wellcomerepeat	2932.93669846699	2452.85026181046	3571.56973331996	1985.63094622732	1255.5276602048	3416.70718308833	1153.25364533186	680.269941568478	2084.4767097429	7.12604934620397	4.34922207364938	12.9657808084012	6324.47100543776	1298.63097987448	81254.5907849546	19.2980872360988	14.845823538963	25.2818964899998	0.899075302112035	0.825226539333391	0.941029419609688	0.943380866341712	0.87377168612082	0.971973387004636	2364.34182496551	1732.89505291994	3525.94771659719	2083.10285160668	949.122516748945	5862.35788203682	1161.40851785575	558.695316655666	3715.96383673153	6.65752521497628	3.29661105371129	20.5604402594863	6580.72653025499	929.832944619206	194487.150143204	4.59451858572737	2.44854858147098	10.2260393566346	0.0698340195174344	0.0293467480459066	0.158552583037422	0.0428184457553741	0.0157350380817276	0.146856011410581	0.236602	0.204026725	0.276970975
MSP2	2348.25449174619	1923.78660639885	2939.00153340898	17924.4238213749	10358.3696620121	44330.1815693852	3880.25154334765	1731.70144840269	17154.567829764	10.4385638143115	6.73203283146779	17.4536111166848	3124.78874719494	722.04506539751	44406.7098093104	17.3066394923014	13.5455013279678	23.0967547641847	0.925006936382959	0.841670332057073	0.965718765566947	0.934151991669424	0.818370858962605	0.971086862152618	1748.34071259612	1202.96314703602	2798.91057114985	33645.8004166968	12041.6458661483	201477.815509848	11499.6618346501	2890.19813994426	321349.853318729	7.69595962676495	3.91937509406376	21.3142447776715	3290.35111181478	491.958922934744	97447.3215120338	5.15379855589998	2.46949200158106	13.3593751500306	0.0951916695858484	0.0327287389858255	0.21318152690422	0.0670298923288923	0.018032789792992	0.231652713070256	0.320309	0.263612375	0.4027018
MSP2CH15019DBL2	610.552774421713	403.637627918153	970.977818130831	49738.209307067	16459.016453825	356142.393137821	1852.25391823525	815.094655955858	7695.44933738851	14.5205690012327	8.52046546947487	26.2547280305646	1042.45191758644	279.589813635497	18626.3004858612	18.228386513829	14.027678770711	24.085418371033	0.94496392528902	0.848014783389726	0.978928185784244	0.954563515839094	0.875249219196856	0.982026774503332	840.910263378983	404.383714948372	2013.33882382648	381060.273465914	48344.1672124347	20875086.9926317	5274.56510835486	1334.31718304937	94650.6690885052	12.0197533534602	5.53221413521193	33.9989651452505	1095.9394952756	191.730783922259	35536.4633525358	4.96167181688322	2.4925276300245	12.3585651897438	0.0650254897300557	0.0147972451214237	0.211724085474219	0.038255943961689	0.0110937416745338	0.16100323438847	0.6299005	0.491364725	0.867689825
MSP2CHO	3020.27611509709	2308.71363539484	4154.70032945754	24436.9524533046	14818.3976413092	52479.2841689966	5037.91211988864	2302.10371167529	21364.9287771004	15.9165173675323	9.61238764492928	28.8365958716167	1312.17305772367	404.865186889678	16366.2078739929	18.7692172003511	14.5738016654382	24.6169171967263	0.941217210347497	0.860900227178058	0.973024596646191	0.952650308514613	0.859512039485395	0.980713060063926	3351.84309435285	2059.55866877275	6219.12237771647	33327.6842931436	12565.416078909	158749.115726648	15178.1077758283	4034.98005026227	338241.887210961	13.0879220579903	6.30231309135755	37.3391924696262	1257.08377408379	256.709719486542	35411.1967244779	5.35999608977591	2.63459723152288	13.5213223758533	0.0641365629893519	0.0188118030669172	0.180665680828766	0.046059825530337	0.012425869306321	0.192458455319187	0.320247	0.233259	0.448973025
MSP2DD2	4880.05244936644	3369.65460961181	7823.79266145919	16266.0931070277	9617.53362885384	36465.6718077566	3800.06639727322	1886.58542765992	12393.2195144272	16.1560264381184	8.55137346950364	44.2881556737526	1293.85421739553	454.196234017342	15352.1497824194	19.7668706890667	15.3177683117905	27.3848336631395	0.879802170960944	0.750743073260941	0.945782435438665	0.94300388165662	0.860397740299833	0.975023147965088	10008.7575539992	5263.58030689507	24473.0194221111	27567.0448256259	10177.0043969757	129319.785230833	8487.91590602607	2566.98010958725	102870.215335347	17.3772630963751	6.09515176618304	115.727659693367	1183.05241683237	272.22235908253	28214.7676659438	5.6999417863702	2.72380902925127	20.1655344316077	0.121592174637179	0.0360188570242413	0.267889154403489	0.0484369466400182	0.0145342714476707	0.175180160874286	0.2717295	0.212025975	0.363601325
MSP3	3582.331560097	3032.19634303212	4283.79316418239	5373.51979367768	3362.64501761377	10091.8160413232	2132.10838063699	1291.40434162943	3849.37186711948	13.2071957327213	8.28054092790341	24.0349395578909	4029.62376230673	840.088487680084	64020.0243154375	18.8507337107253	14.6332681232411	24.3370308561316	0.934011912273354	0.879223287901112	0.96252749786586	0.931975765720136	0.855611346123923	0.965567884287383	2412.38663808051	1751.87761958377	3549.63159619137	8020.15492671196	3553.34374634255	26838.7797572894	2221.11386111302	1032.59212433716	7461.45549832246	10.7335001849251	4.97568622330414	34.2606392524574	4061.62377448366	578.852892459853	123443.294254977	4.68660498962261	2.47612147179404	11.4690456712256	0.0415621969701124	0.01796945053032	0.116200408091687	0.0546333413050499	0.0198818801850753	0.161410328384261	0.283287	0.2375126	0.339735225
MSP3.5	2362.61317578054	1921.41120814999	2975.90405097132	1876.98846076791	1217.63005924395	3095.58690660303	979.38463234514	598.678697869716	1720.05031434863	7.34398459017486	4.59425165511343	12.6694680736701	2690.43360519346	735.384226195967	34024.559774709	19.0895994308103	14.6969208576231	24.8080236471803	0.931221136734567	0.88231288966652	0.959567275253142	0.904811791818432	0.810636969117269	0.951103465484155	2193.95466288015	1556.11049850542	3414.38659413796	2358.86481167377	1204.49707133208	5984.29812350101	895.479723010758	453.377693984036	2718.98109389686	5.70427414372409	2.83156347612804	14.9860260114124	2604.85372038388	474.84237570285	64978.867591057	4.50519105395785	2.47278159989468	9.89086174340764	0.0412898903236518	0.0193355971687013	0.0977366936007137	0.0807499465565654	0.0314696712890667	0.205642513405496	0.246219	0.210677225	0.28951395
MSP3.6	1459.86192493653	1140.52967331688	1923.89076723341	1347.34448147507	784.102182735834	2550.85410835052	438.95351181313	227.940775950431	885.692128138371	4.22024236762981	1.80626265339723	11.7224976869796	1712.64769057112	508.348809437786	25229.5024296548	22.1099888362042	16.6121943846967	29.6112901788651	0.902765401725019	0.821251891142923	0.949801840125565	0.848633357815587	0.715848301853572	0.924524843833462	1513.02952678918	983.057239528701	2612.42028576285	1345.59158048266	627.541003536406	3554.14935483528	309.271812568693	134.222933969257	888.245546137714	3.8078375547899	1.26893060761765	20.5273155062447	1894.38419991581	339.70449769521	69822.3524059863	5.59488267391695	2.91254515970139	13.9819257980855	0.0726243307453455	0.0292116166551051	0.17080343957535	0.0971422264195143	0.0411654597479573	0.226479647686658	0.415024	0.36578095	0.47451415
MSP33D7	508.695270888079	422.659500271831	620.81820347491	3000.63024722056	1736.93158152759	6651.49328518032	1798.36172095494	994.871328291995	4861.07726463007	13.677831547391	8.71561897149985	22.2060053983862	1909.90226540897	504.304103025383	31420.0408897325	18.6273743356767	14.3215307333944	23.7972662236083	0.953751042480378	0.908408678168757	0.976319907058465	0.94507891192791	0.872476255643528	0.973449048953285	309.878700582091	218.465921856756	467.132878404051	6747.55715565572	2751.50493033324	30335.8773546069	3115.60580658712	1172.85416372265	24907.4754985456	10.2743502918575	5.29126681216432	24.4270569394955	2067.87151664295	353.313029320098	69020.4618756026	4.5757733408874	2.47818425511012	10.1254495935464	0.0422281684516637	0.0155825139101248	0.110927732432714	0.0470940456847071	0.0161805876670213	0.157181073155771	0.3677855	0.3062594	0.445644625
MSP3K1	175.131776125306	126.397739955621	254.493608902446	199.763838398331	123.241485560213	358.183811298592	244.95115537159	145.645003308535	472.59848165698	10.2184827127054	4.67606026659671	23.2585933083491	3377.87735283055	639.558175434535	104298.147659111	21.0259255807615	15.9392247820879	27.803176731629	0.902378537841179	0.810267997896832	0.951161506379166	0.923634042979662	0.818311800791025	0.963688537182397	243.497977976764	141.128942611583	498.879735769464	198.197492045786	99.5666998776804	519.400017286789	213.92632887847	101.687008301487	716.060967818808	12.8137430594324	4.34800125957541	58.1168902514003	5393.6782740801	570.405885891732	811100.056734598	4.98617022939135	2.6927361817063	10.9237369701528	0.0820473711883002	0.0295026767053308	0.208161733302376	0.0576871632507266	0.0202006404771571	0.183689260074062	0.468862	0.406073725	0.5490737
MSP4	4277.43252858504	3460.02098079358	5487.53035100432	19710.2186910453	10911.9458670114	48130.5057454003	1879.06676009705	1100.51003432902	3740.23446034996	15.23159908691	9.02593449917126	28.3059660060724	1592.64568847007	452.929406410826	27546.2531801264	20.6568147722424	15.8543438267872	26.9212529362683	0.908166574378893	0.818336146943512	0.953165378530062	0.926566121633499	0.843655191043774	0.963632586708536	3607.76146432245	2483.50649136466	5828.44795739709	44787.5340199297	15364.9642356402	249082.856703092	2285.31380067836	1045.10296982007	9273.74654100499	11.370213586141	5.30162874150596	34.6280193512389	1540.94979088622	300.433220473787	61051.709680692	4.71941592722687	2.60182317013688	10.2589162962697	0.0792133408570674	0.0285428810691344	0.195567100970962	0.0583825136484452	0.0218767491864835	0.177956412620094	0.2900085	0.242707225	0.3508669
MSP5	3368.20437357081	2667.87444278305	4381.91629252365	5630.41149842741	3726.55563002554	9484.59939638013	2122.71008031452	1310.3268857257	3622.81584183269	11.4542313658001	7.33190117192147	18.5017093104981	3228.68918961957	690.670489789637	56339.0952338357	18.038881781506	13.9266397384088	23.1871993374127	0.949175411168302	0.913252615011958	0.970174662836888	0.944364733719099	0.878336007566115	0.973666774420193	3397.12371846502	2271.43084091088	5701.55706047799	6719.52463047515	3363.21468448512	17877.2825691884	1996.03276252478	985.116868349062	5894.08607226835	7.907584819823	4.19565796101053	17.124422299607	3499.01152170257	510.156365341398	123546.234561763	4.0400298321674	2.28349565217494	8.06370637243725	0.0332522087169718	0.015128951330508	0.0796045856275032	0.0419549006511477	0.0152876306596498	0.134741439527444	0.376556	0.32003165	0.445594825
MSP6	1624.76776198406	1380.35703755333	1917.27290617907	2124.21906267578	1340.38924549371	3707.28449882672	940.5027562414	553.39700221854	1786.28105507756	7.16139121708701	4.43931349889858	12.6633964145194	2245.44029895302	622.268306614614	31516.6113079073	17.7905065240097	13.6590482000729	23.3633610368636	0.94473212780157	0.904094366751458	0.968038332707028	0.926134376721625	0.849259176320812	0.963324807613241	1027.96777672303	757.879907723742	1465.93258331144	2549.06298530022	1205.44384078563	7615.58433043583	936.33583027237	438.307391882633	3328.29323579892	5.47792362349918	2.55575915981339	15.1576303250348	2168.54297569634	399.144802713086	60041.985115929	4.58781488616586	2.35293662038459	10.8280070466479	0.0327402363835758	0.0149732145767791	0.0776420966506725	0.0578103443944952	0.0215099657101835	0.163014429326407	0.2899935	0.24111565	0.34984945
MSP7	2029.55718604832	1718.0566575698	2423.98820091842	5468.56422682863	2954.79031478105	14056.081362823	1185.31327788897	692.462745860135	2379.17071760189	11.3776029282058	6.92910370243412	19.6402561662284	2230.05214617025	581.44668368438	46209.4620474277	19.0141474438865	14.6016991388297	24.6010807456664	0.937660820396715	0.888111471316263	0.964970395568043	0.929584253110002	0.852520417309156	0.966305031302535	1309.15866285924	948.373045403248	1915.16519188672	14070.6895800369	4855.03771707856	86182.3690452648	1423.2016863389	633.378877356906	5897.82538558706	8.07751883325384	3.92004766017876	21.1366513729188	2124.42268282206	377.46166599514	99605.1582289014	4.5299982221355	2.47485749381974	10.1224455389224	0.0405545403703953	0.0175748754239613	0.104088836506174	0.0531558145399301	0.0196475900560918	0.153632852895617	0.3214885	0.27429925	0.378372925
MSP8	2671.86785928144	2256.99124022905	3229.52788741062	11140.8723810047	6691.90119037377	22783.8445335844	9071.15968435352	3998.13998785664	47199.0311958433	9.95808083867988	6.38749754705688	17.3449613320317	563.307158490408	296.10867266361	2145.1949523178	17.3340724608	13.5659084284388	22.3956045895762	0.949576258973546	0.892634975215655	0.974941972689059	0.935076762310154	0.859962416178822	0.968428702274513	1818.3194674964	1328.06392404165	2671.95955072101	20240.7090351457	8295.19952970494	76490.7560399529	31806.7828840457	7183.04476497411	1221372.36869886	7.78473888240884	3.80853159037308	22.081318569354	447.315929313201	169.079100900938	3045.73698626836	4.62708983856067	2.36951259898863	11.4488601626363	0.0462518054938593	0.0149209409806014	0.135052385507508	0.0534961354297347	0.0193928510777673	0.154418847888843	0.2344355	0.1857834	0.2971589
MSP9	1362.30205511288	1149.26887221582	1619.61785643504	1847.46329354616	1032.86321522372	4167.16960077057	340.281407339429	188.723705543677	652.286129025224	8.75306559115559	4.78827863799841	17.2813592551613	2567.33977393917	585.352036532314	42878.1739578736	20.3911669513237	15.7965032637209	26.7510330397389	0.936671263711437	0.878516162903614	0.967195570428374	0.895228032479187	0.780772707313068	0.950698716748916	895.399946271551	637.616004456417	1304.83887600399	3887.27706696743	1563.31978752958	19017.8875525346	301.401407075289	139.572685346119	935.708542229751	8.11705057558119	3.66315349107381	27.80957745792	2690.55538926012	396.086268299689	94067.6315998333	4.58423315615092	2.57595224140188	9.43529870157052	0.047714334588599	0.0184005642342081	0.123750464787389	0.0781488884977811	0.0284244479568976	0.217403433816593	0.3426645	0.29854805	0.39886345
MSPDBL2C.terminal	6655.75768698912	5174.21792734852	8903.31417949336	3315.10340063924	2321.99787616224	4837.8287149575	1225.98117667787	779.770474036576	1996.94526824243	6.53708308349109	4.06959364569634	10.994866125415	5915.01246347483	1232.80374754917	74237.6282176239	18.7672472299817	14.328148641217	24.7559235058456	0.919768431092132	0.867693773830315	0.9522473308223	0.910223653257408	0.835777678748127	0.952578783898469	8735.0097282338	5764.9548071265	15398.379812975	2391.23685204295	1433.38409428138	4603.00634856772	817.70369506779	439.384198588201	1942.09361981939	4.25071267318916	2.18256101146208	10.3578903970016	6318.75387635799	881.818620078306	172770.610767945	4.22654787337722	2.34533036548709	8.63150856714747	0.0525061191170827	0.0250864146133805	0.11127556127254	0.0540533582360545	0.0239835466210076	0.134302417958337	0.251039	0.21689065	0.2916235
MSPDBL2N.terminal	7861.8642620176	6369.59043404693	9827.34755143532	5632.05202808249	3900.45838330775	8564.1773416652	4268.07831455209	2452.91523253674	8880.0634881506	7.37399870762777	4.78815046115073	11.8572857338694	2914.89991387619	868.686349935409	32042.7974226093	18.0310721204862	14.2500366835036	22.869406465907	0.941612109404574	0.900043925586054	0.965347682299605	0.933935195302672	0.850397712981574	0.968112534507469	7681.86538798369	5408.75670170768	11977.4631616703	4821.8780380828	2694.46617461427	10922.9281124754	5633.12191672338	2440.30486967112	26201.9225140183	5.83416108978943	3.01047455997794	13.9765373765716	2913.25658162447	585.031912858603	60451.9925838163	4.1216601948337	2.30638465358161	8.63590812458284	0.0391941427942088	0.0177974007413198	0.0927162159927394	0.0573614455111992	0.0193890255720149	0.175547367198124	0.2015265	0.170057475	0.242492775
MSPDBLC.terminal	3702.37943699331	1777.38902328644	10069.0371317031	3769.33063862396	2542.03712055137	5868.27789512191	5345.37409435739	2801.35992348822	13868.4490792266	7.99678686813156	4.82512828517135	14.4945669587045	1715.89606401467	614.713116911218	21163.7590469896	19.4872601079575	15.0089417144857	25.3317538778838	0.922987965149435	0.87329556337628	0.953577610591058	0.933256092220759	0.859400364801693	0.966307144921799	30228.3821863433	8647.36186908776	207377.010040639	3061.58767295739	1642.00571490443	6835.86676443356	9330.51941814074	3339.01808220789	64255.9982284689	7.10284547668335	3.44593566101374	20.1471373841024	1636.08799380899	376.76273534925	45260.9597234604	4.32377596485534	2.46099349297155	8.90479995765034	0.0432169503249886	0.0207959469798566	0.0927749298142615	0.0496178601316827	0.0185335715456194	0.148372448524499	0.293263	0.244645425	0.3532254
MSPDBLN.terminal	453.067416509354	313.870256405047	731.883027151969	1336.14175163799	849.680551263715	2293.62286028933	693.851115975727	408.389611939874	1268.50915578383	6.46748896076707	3.83777281633419	11.2979523429528	4531.65895028082	1002.89362508884	56581.0522429537	19.0695868085499	14.6475931092225	24.5864668016136	0.935998214539016	0.881291012908514	0.964280309636434	0.928890708940881	0.866039564721429	0.962605820429663	794.282773417502	422.507792635613	2006.89111094106	1623.42040566083	821.378611472701	4177.18889816527	680.544098224114	317.634386344524	2080.2306055417	5.2158752840363	2.51552146046964	14.4640131695024	4784.81031458444	685.600995440506	128770.528141031	4.28130412372318	2.37751123898539	8.78210133861777	0.0463922339360399	0.0193131890171298	0.116277645793224	0.0425978908475655	0.0184640580552027	0.110880369375892	0.4087315	0.354992325	0.475801375
MSRP1	1668570.02218623	72022.1123280427	221119910.805076	44988326.4509069	277215.567530526	29401082325403.5	379913.801322542	13528.15366503	55982039439730.4	35.8579372801607	6.71532936271018	152.340384357392	4089.85791516487	577.097227778792	59320.1081754404	23.4827342316696	17.4949294517556	33.3779515771424	0.659446401733172	0.545011699426455	0.922503943103351	0.664781347243664	0.558526138877047	0.939578737955691	5756115490.35671	11902446.1192693	97173326190924.8	306762415892.735	8536482.07715299	2.74921071571507e+23	28576875.9771775	16884.6043631656	4.63850338105152e+24	41.2405023490949	5.36620002807752	575.926005261256	4149.61672783563	419.237593136453	145644.969155947	6.37128133051428	3.12651790620999	26.3088834356496	0.401025812670405	0.0754701137908404	0.466391223826907	0.393241921227217	0.0467317145131426	0.466818434621445	1.960135	1.83254475	1.99835525
MSRP2	16010.9370005945	12923.7309384359	20152.7837813314	3713.88372480519	2209.86424662617	6508.84791197077	6185.23969390422	3179.85395527136	12523.5135364554	3.46368774585951	1.87891092386917	6.57866317558034	10060.8033229685	2136.9743522581	114260.772566217	20.0663695082557	15.0757661385806	26.9616599946525	0.871216858473823	0.778794224532233	0.927170841879491	0.856835492987672	0.739242243502813	0.923986170155067	16464.9528366892	11606.4695603146	25470.1707425287	2786.24017483484	1348.67386906976	6865.69314893236	6135.87662660157	2554.91587586113	22698.7816847863	2.35497846185994	1.08017458887445	6.39616114404923	10197.2427552	1503.63654373271	246640.371889858	4.81860448448607	2.56844412051711	11.548784399443	0.0838207638238485	0.0381723610566598	0.179983247737009	0.080980273936153	0.0364230356980858	0.182372242788865	0.2135025	0.18356485	0.25160905
MSRP3	1097.85749916391	923.065456299658	1320.90729092179	593.995681070674	373.692440398121	967.459662536864	242.737015757264	150.546228897071	412.856628462753	6.01306140245373	3.43030303560627	11.3248817800051	6355.98989669054	1297.93326127426	85864.7619966673	20.7069426438886	15.7148595582176	27.4243890163228	0.9231768416119	0.864965855966052	0.956167788397275	0.884331781057796	0.794358251800415	0.936370821873049	844.759330584443	622.227543509241	1227.8036527802	597.635440934383	315.158837858659	1402.60757092533	155.817684926487	81.9990257750464	375.562418177126	5.26024585575996	2.43129547802827	15.2579171803695	6597.09853499851	930.33837497405	191762.97518184	4.85158343015031	2.62411208694186	10.5253911030671	0.0476823969705941	0.021178949798912	0.115184785887446	0.0671039345828701	0.030940669280766	0.155958241709749	0.278326	0.244120925	0.320491825
MSRP4	5536.76679410478	4643.6865621512	6683.73463830155	8988.41063650032	6342.85077427643	13431.2089480691	6735.20732298873	3320.33834296587	23567.5712247143	12.735436091812	7.34000590482499	24.7974906059283	1099.89593071778	390.364703303052	13878.7299751554	17.8708173730486	13.6299812102297	24.7368106669627	0.93519742053554	0.875527882191945	0.964687189867073	0.933227199897204	0.83691289105158	0.96892815797343	3844.69414268029	2758.64403401833	5652.3672282657	7550.49466152822	4162.66400976424	17631.863844477	15615.7660912393	4731.23114313272	242253.974060073	10.3839823117208	4.1364828817051	35.7785212340326	1014.76181911389	240.954747076234	26747.4900692647	5.48896679189776	2.45647723550913	16.9884718588862	0.0465333923481052	0.0187299532629887	0.12354360720658	0.0622021697270332	0.0195283082516835	0.207313328525964	0.252277	0.200896275	0.32002165
MSRP5	1057.82528384801	729.995754057305	1708.6589323015	708.261554339153	343.633988222626	1516.14618196419	747.976557650834	356.803758229792	1596.16686860561	1.77360373011135	0.859487648734311	3.85421978789867	8340.32047724212	1632.78038705134	110201.606096072	20.6616941501685	15.4297309547531	28.0448868185153	0.921878655808922	0.846764233559268	0.960929553035709	0.876928848929639	0.7539560935363	0.94072784477744	2002.44897386474	1048.47666762338	5156.16605872044	622.427527879164	223.111630644517	2049.74668801649	613.767846197474	240.685211722449	2034.47371540797	1.25530362244628	0.496821458287351	3.90046625056296	8430.6676143784	1119.28459318248	260208.636578254	5.20393896468455	2.71470198918766	13.0654155963118	0.0494638489675231	0.0199280350736794	0.123166579705825	0.0795569841274525	0.0312061750080405	0.188115087853584	0.518511	0.461670575	0.588308525
MTRAP	95.4555499018178	43.127301129743	249.932049434368	770.17363096979	351.792689331008	2289.09895509979	296.004933891341	136.918972446335	769.558758149155	17.8952899283572	6.79741000051919	47.6073975965786	3471.75534905346	563.708877188487	61245.1309512223	20.8453561250085	15.6509039068576	27.8253214349564	0.919073160451371	0.805576891287792	0.966261652319544	0.897202087373361	0.734063602086289	0.962618442517171	174.263899035914	43.5004926471882	1136.53440583516	1330.78227200707	363.927544925273	10331.8488022914	303.747668712839	99.0603246989405	1779.63280565443	16.023887954876	4.86976813134561	80.6848164073877	3576.74671049416	395.812080323547	130562.460711196	5.07680050115021	2.69451589611729	12.7120004669982	0.0638440758966325	0.0200553014134607	0.209989098670415	0.0853183390736938	0.0235890625079807	0.286599623055939	1.63626	1.39522	1.939631
P12	954.862803769748	810.948762537846	1135.93772848871	500.223709026213	315.312361451454	852.171693208471	221.644869687293	128.760854059896	400.567571838388	5.90861266586253	3.1304423456996	12.5439531817029	6709.0146457988	1354.24110382094	107521.625738201	20.2650162964036	15.4184669752404	26.7044138702731	0.903116568582215	0.832761021327162	0.944879229720532	0.870618360179614	0.765697566129568	0.930416785653087	633.045207676449	461.895772750726	919.921923563686	462.685685546442	232.440164327367	1187.05461122781	146.084409052569	71.318176510674	373.002118204161	5.46702532407666	2.23229326356295	20.550786036745	6780.27049579574	948.357930567719	245826.50519611	4.68563471842073	2.56257827271909	10.0890141927746	0.0559217831079999	0.0253914669530407	0.126842520412632	0.0733238712790285	0.0336460272361379	0.166601301105907	0.3242005	0.28626905	0.370862075
P34	371.494329632313	306.34391621365	459.267773348533	223.324372094729	124.045315487283	425.789983692023	158.258467867408	81.9733778468747	324.890174083946	2.90450887338832	1.34668084770588	6.62978621121298	7829.43977944422	1486.26826264391	105592.505342375	21.2516468144839	15.8689515221936	28.4415988845909	0.904498660424685	0.82372810829931	0.949517816463082	0.888286545997997	0.782169796090955	0.944663665694469	308.82938936963	215.491493775791	487.683571983993	169.931632698262	77.6338968371693	436.184024544643	101.455502837249	45.4536212372868	263.14030637811	2.27885990526029	0.840806756066355	8.42039389072974	8413.54209815262	1086.53790128555	309844.164591806	5.03669062392471	2.7283684547438	11.2603024658963	0.0601696954666759	0.0263132714928574	0.140408558737489	0.0694449890656477	0.0287180682145071	0.17387346591183	0.3877795	0.3420349	0.442891575
P38	1315.49262778037	1089.94812063661	1620.1869054208	1179.16338940708	799.762686085697	1854.67065434037	387.576090568686	228.865016896561	690.755566508255	9.50868525952328	5.25843492011968	19.0034341963639	5437.8770254389	1124.15925824322	85668.2338387397	19.9523962826873	14.9331581208734	26.2570216177374	0.931106248507349	0.881020299340619	0.959813854314868	0.890462762610262	0.796908989690545	0.943919475106216	991.550706066908	694.733293733582	1523.06466113046	1026.052052903	546.626975868602	2455.87240882067	296.383088162288	141.270901020968	819.518791966586	10.4066865545114	3.88278702974013	38.9241475343256	5548.18560128704	795.208447914385	191748.556872451	4.74343116405012	2.55125438779374	10.4736435166001	0.0410712575037066	0.0191848044756432	0.0941473416850959	0.0711385842877475	0.0294567916629007	0.174844545028695	0.312257	0.270097425	0.364252325
P41	411.421251429947	305.63597460139	591.891911670162	408.778262108685	234.923415416155	788.460232389799	135.345789451625	75.3110065513663	261.397445059889	6.25372884997005	2.91389856812996	14.5528460887401	3584.91585629819	750.597608125987	61058.8317160231	21.5876895433763	16.2384683967598	28.6259606155017	0.917402145385041	0.84345390482428	0.957332647415717	0.865117821782672	0.747022626196028	0.931204983241461	565.539995085347	331.918616579624	1165.0340185101	405.208616609144	170.239604870632	1254.76598905045	102.008025331261	45.6771976301312	292.219933399533	5.92616314675064	2.1078971757123	25.966470078895	3711.58267835917	512.842985151534	121171.828852201	5.15162555106072	2.79141270556135	11.7575808882152	0.0574345114701606	0.0235341110925091	0.143406541079988	0.0822418988301514	0.0347798162665086	0.190970700344633	0.4823565	0.42503675	0.551917775
PF10_0166	3505.43476942371	2919.09548219485	4264.55701940532	4285.85320120059	2981.07200171939	6510.29414960511	3513.6264926013	2004.80632453266	7421.80244074683	7.9232492884956	4.95467852501607	13.7205819599197	884.124707250299	374.80557359974	6876.80217148163	18.3284965375897	14.0853007619029	23.7494819759201	0.930636373875767	0.875661890337498	0.960841136140054	0.951525619053631	0.893664243040704	0.976590582941482	2663.11433965979	1913.44318320177	3965.68304473035	3902.18562125588	2184.43534817263	8548.55029681881	4549.68352347604	1982.69380778913	21466.221933682	5.78907588563258	2.91358915931574	14.6563538634425	783.574572675835	225.822120921254	11896.267369202	4.49622476404029	2.39719424629212	9.81053161817146	0.0512087936095183	0.0220615211633113	0.121128005047476	0.0350256443149697	0.0129424018443298	0.114714616595184	0.2718535	0.22408365	0.33001775
PF113	2301.69247483027	1921.61357894905	2822.75432882757	4799.10546566723	3100.20638427856	8433.12457280784	1619.00031539221	999.645285510351	2824.10092833889	10.2183166533925	6.44123334075311	17.5239953493079	3217.87379097234	752.113212474302	56261.5127172544	18.4107188815761	14.1656983014477	23.8403722312438	0.92102480280268	0.852023778033507	0.955226527266364	0.941288309457253	0.88556185196997	0.969589022359643	1686.9878144749	1188.05898850857	2592.47573248873	6039.21647907535	2842.01332362822	18117.6113569799	1561.39169768059	779.531354891003	4721.82096050581	7.08711653372629	3.61810766062871	18.9390804307899	3229.88906533214	506.05525188471	114645.709969782	4.63630961825116	2.45003872443342	10.8712530425141	0.0648806673742516	0.0259492486775465	0.155741413717075	0.0386930005494519	0.0160310199436768	0.113676684650161	0.337787	0.279812975	0.41451675
PF13_0125	216.126882974789	161.97942747409	311.05549301985	122.601369087195	67.0662330752815	240.12022799868	94.7057702223802	49.7671105241251	198.57158660961	2.86907723855871	1.33744003710897	6.36135518481626	7930.13899892678	1466.89244962481	108216.301107581	20.4951980735118	15.3425669877817	27.7801192014343	0.904633652224565	0.817915310853368	0.950763213206408	0.879695533365601	0.768607525274007	0.941197728042886	311.339820101724	186.612011316234	615.184981755328	111.774738621517	48.9869764531315	293.775215166613	67.5320967557923	29.3589030095538	195.95574306794	2.24750833379775	0.915506241006393	7.32830720912984	8276.16388984921	1117.36079547765	254487.748127892	5.09765860468109	2.64057094179052	12.8101054480112	0.0654325289081205	0.0272721857378053	0.156979051970458	0.0829682709861704	0.032915672255054	0.197970918993298	0.440215	0.389097375	0.501667375
PF1400044	1492.56227113859	1289.0886581131	1743.19906317385	1079.10623917129	699.432019011916	1745.75720798873	429.231754960755	247.191468781744	806.059971153303	5.52496605859085	3.01561042875734	11.0489252200122	5029.62163450142	1064.03697788996	63586.9406522949	21.4539692888796	16.28024179831	28.2505310301097	0.921101731376347	0.860974847470926	0.956561362576402	0.85587405232906	0.737917756382983	0.921904277689378	812.816917418609	599.725415605344	1151.40231408766	927.790433224759	496.334449601947	2043.21490106762	336.117456111491	157.56105520752	970.653248413391	5.17447286727058	2.30352606125554	16.7201282082463	5343.05112573384	787.460290188385	151283.814986477	4.84866740743009	2.70096844021657	10.3737185808347	0.0524215930892485	0.0225272554267152	0.119604786230707	0.0909657765175835	0.0400456589233055	0.205063010208665	0.281413	0.247190575	0.323673675
PF3D7_0206200	1514.39900668896	1252.73496175182	1853.06369870165	6360.28830827513	3265.4046326356	17780.3792081873	11193.8142935081	3844.5924878231	132752.667534812	12.7221343398302	8.11584755533241	21.0681935353758	814.897363847104	277.127310731657	10782.2780226942	19.2614595249948	15.222761899882	24.2106168030101	0.963680251358095	0.915160379442326	0.983138019677946	0.96249529191803	0.893199748520047	0.984213234045077	1104.19843666713	774.758895441774	1704.11387185652	20298.9312689362	6160.35624824436	155875.808710293	69572.9892967801	8669.17838769029	17146855.6270813	11.5737395221935	5.87907158259883	29.1648945020509	812.138221471376	174.961627834061	22222.1180643113	4.80122756778874	2.59697111380152	10.3286576169553	0.0324145741846218	0.0104127351109255	0.108441182169954	0.0315862450010971	0.0094649845406099	0.144818472486325	0.3347995	0.276006925	0.417209575
PF3D7_0525800.IMC1g.	3165.22059362572	2792.3133970931	3615.45598618558	876.76672310454	571.870280839662	1361.70668748435	469.677880573122	277.193466736683	834.992142681785	6.10695511865686	3.3199693224212	12.8319636389148	1491.12099043276	483.426456101037	18903.0785758021	20.7002435124783	15.5531201990373	27.7071988728525	0.916625896464007	0.859321595859492	0.952394270555473	0.874262497050034	0.767831435354993	0.934967664707715	1758.42945335507	1383.1547688512	2348.00855223668	656.98388065452	363.439382693687	1298.71919767673	334.244467039286	164.494924603345	887.400228299696	4.64687320033911	2.05393914551526	16.4088998770644	1696.06620752746	338.623854311777	51600.9562761877	4.56177761545913	2.53163091001205	9.40416569986262	0.0438963705519333	0.0213646835241621	0.0938582074327304	0.0785801784325143	0.0333031771608788	0.185273369737357	0.1977885	0.1719185	0.22838605
PF3D7_0606800	624.409986068098	488.044573603122	834.516588072217	426.797478777883	265.16163495878	711.02810697717	197.614888137203	116.40338781184	348.167671674914	4.21736971122894	2.32526830132435	8.18230014091985	3334.07766482366	904.237847654626	41248.5893989747	20.517432256819	15.4069073049749	27.1275418967033	0.921095739319819	0.866393035604228	0.954821994431511	0.852558536373073	0.74084423437818	0.91955582940931	763.700678847843	504.806950253781	1306.38281631675	352.462485764109	179.93927590213	786.99936311522	131.310511814762	65.377562668787	321.651955138158	3.06792510023321	1.41214630226137	8.72746142357143	3317.311794704	595.513486076158	82943.0080200314	4.81535387658807	2.59741238441714	10.2995822652113	0.0427726070840971	0.0205888771359909	0.0928589569989176	0.0838721844511022	0.0375795815634682	0.182361143022096	0.2886425	0.253262475	0.332105325
PF3D7_0629500_SEG1	1066.23359361315	880.740387433116	1337.34844739103	435.28518771611	262.840454282263	757.070314002125	322.497048759992	191.094220995358	576.559181967498	4.48116258711687	2.41760621925329	8.70183642023881	10449.729516453	2078.96080812588	135917.576609207	21.4346862083924	16.0856226710962	28.624453641579	0.901107973267942	0.828593368550686	0.945031872609106	0.881444843404076	0.782612333328552	0.936889990355801	901.370850093825	635.450110170578	1380.11307343698	308.764520307721	145.145732313314	774.572435716861	205.965173203297	102.80317227206	503.088282060201	3.31486418711782	1.44619139448624	9.79987827831726	11328.9427588428	1572.79761463938	346845.783321692	5.03669960263301	2.69294168861211	11.8901286695432	0.0585821104381051	0.0263730216454955	0.126727121544537	0.0712953994045445	0.031942620435567	0.170005455369658	0.325037	0.2884533	0.367879725
PF3D7_0629500_SEG2	5016.15370572853	4283.08174687675	5925.85333921319	2812.43152524539	1986.63093354642	4052.57539117696	963.335840829868	584.850121345539	1652.98086546669	7.75333610876464	4.92117177485671	13.0997885489978	4320.08035366544	973.794454407923	53298.1575056279	19.1510501574952	14.8063340602947	24.5277486150766	0.934411997600329	0.891699592158029	0.960609443733617	0.898533605284363	0.811292711425692	0.945941207885769	3551.24427079316	2671.55995946146	5016.73196961008	1992.37535355741	1165.85026960392	3799.63209105189	771.548822184704	390.797742233969	2147.42242647966	6.0092373800496	3.09414268225947	14.7202841519432	4398.87830036348	676.909242764354	118528.497727504	4.21394333905983	2.41866247784919	8.63880418192774	0.0369551697938105	0.0180634353358336	0.0803306055121452	0.0654153919828798	0.0276445020298875	0.166529469498638	0.230395	0.199716675	0.26894125
PF3D7_0730800.2	11736.4805323338	9743.03210857266	14432.7647232895	13062.1490439601	9212.42627720434	19917.9111768205	7539.61244845177	4717.87211701431	12867.3889333256	10.4845526596305	6.69413626046381	17.7532496363412	2100.73210850388	644.405472755784	21705.140157015	18.2978844860078	14.2050234248288	23.2032848452166	0.917321969667837	0.857098200604103	0.951213762185956	0.952810238733322	0.903862890988188	0.976192139393304	9547.07283009767	6882.47919712866	14418.0853480483	10180.167134191	5404.31718025733	23908.0176719344	6568.33731990831	3192.53638815939	20963.7385142458	6.83086978193822	3.45595422552214	16.9480046186443	1957.73323322734	405.490180503818	39722.6274547224	4.16744206982639	2.30084704936151	8.75492511425846	0.0546517594976886	0.024107433591546	0.126343536724576	0.0305431062902928	0.0121296466483956	0.100110343244508	0.2158415	0.166027625	0.287636325
PF3D7_0830500	776.188160136384	638.879943297638	970.538608775091	319.577480356055	191.016949986563	563.47999078635	208.71261594815	117.181964552485	390.223324361123	3.55204126418143	1.89471713613108	6.94919927228355	8927.00994978403	1795.62303501277	107742.13169718	20.4564522100078	15.367347051673	27.0003640863298	0.91522106874861	0.852156693689135	0.952448426203784	0.878855515665264	0.778018349011955	0.936047275017874	741.135646774156	526.128820922938	1136.33547166764	270.11769410355	139.714680950305	619.982022122213	138.880872756472	66.7814861750677	371.935659983925	2.631940584753	1.19781113621001	7.27086627655379	9415.3459585477	1316.92716319534	267373.23066538	4.72794550942493	2.61121231166743	10.6808386857918	0.0524040248968649	0.0235419845554013	0.1190483945251	0.0710249734361028	0.0316054010003185	0.164686165337244	0.265072	0.23339495	0.3040775
PF3D7_0831400	2352.60121341306	2040.01658025052	2728.22949692718	867.484900358014	578.909123651252	1337.4047693002	433.322138551496	266.763267520762	752.452174148431	5.23695535754875	3.25524968754456	9.00273611672626	4143.82088507166	1074.0333306905	47490.592274219	19.2606610457756	14.6681830588836	25.3491487511082	0.908612076436421	0.845110038937944	0.94601613953982	0.905407298471782	0.830576256244378	0.949201418309271	1514.88944271113	1165.98301456878	2064.65040998635	751.629347282678	431.878650768228	1558.50861318645	286.082222192318	145.861739727276	705.158529766993	3.58088018403085	1.85257859497824	8.70848670357865	4200.9927655703	753.162492631196	98905.1095349695	4.43433589189029	2.44426867771473	9.33910862188537	0.0581682957924062	0.0273525081720288	0.125287680268583	0.0549132732095778	0.0255026923970184	0.128904173108829	0.1742975	0.15191045	0.201169775
PF3D7_0925900	1131.37076636686	870.482730797782	1524.93716216714	348.140077941851	205.541442973977	620.444010503596	298.021850316689	174.465779269069	540.80472281064	4.92851742620396	2.51517946880379	10.5294783181609	6041.24624973785	1210.55609013726	85913.9150977016	21.6625444794445	16.2094849743854	28.9377906203262	0.901832419652426	0.830633164815062	0.94419906514546	0.87513961798462	0.774650481519279	0.932532380887823	1474.55099018669	955.081076932774	2605.62193144788	262.228762637124	115.134825648431	665.03631463138	202.972215608998	100.692826382182	523.661626726736	4.20272157971748	1.56708894020971	14.7819463505594	6935.51847323262	947.115416590529	262178.63187691	5.12356003444678	2.75596387308803	11.192992488996	0.0550598198543415	0.0259592157253646	0.119745037689052	0.0771703124746599	0.0336445842163435	0.180097558707742	0.284543	0.249387325	0.32680955
PF3D7_1025300	34.2389915297507	22.3250181877891	60.7018603402581	36.1167150980571	19.5390919884853	71.6852788155709	35.2046075528821	17.5395512021537	77.5727568356623	3.06443650065312	1.28766396957863	7.90936764990299	5369.97843211719	989.769408854836	75789.2375693845	20.6069737290302	15.5311214289884	27.3098031952323	0.920838057426101	0.839183867194698	0.962136019985773	0.914133719738829	0.816508075387259	0.962161721475702	73.5511792188617	33.8541823745782	225.746063045946	26.4521997628284	11.9557229738803	67.3704317284968	26.250994969426	10.5175722218938	82.1817754119129	3.22501941316257	1.03746855542237	16.0927885845163	5611.52166186862	711.767886673552	179588.838655519	4.93710696161793	2.63904026072991	11.7884565235133	0.0584959945297799	0.0216864801978224	0.15309326965006	0.0585127282969012	0.0208693321579956	0.165719924885493	0.862287	0.763514475	0.976897125
PF3D7_1105800	1971.58970255135	1717.46842077213	2289.81220806026	782.518342322443	521.361814768317	1193.7023780081	399.785505512313	236.611255848887	707.035671601001	5.12382029068227	2.97884032956627	9.18001423849242	5591.73698369902	1251.81909468017	74080.2723795809	19.7653694745782	14.9605879100454	25.8818520427829	0.92260921682051	0.873550808221706	0.953449289472172	0.884201361468659	0.792950516644563	0.937328229989839	1203.23092996207	918.366049604857	1632.71018253473	622.790729175897	358.095000321321	1222.17263126148	278.3271363079	139.05181759924	721.049674288643	3.93435918706937	1.87334645004151	10.8584352545901	6010.04347493666	911.701332210583	164594.182863017	4.3255278958628	2.45628243230946	8.94961216786391	0.0415846647344731	0.0208360930632531	0.0894856889004962	0.0695191965758953	0.0317353248627181	0.162044429423305	0.197386	0.17227675	0.227266125
PF3D7_1136200	1962.71096979566	1610.36617432384	2461.61227546236	6951.6896373496	4811.48909453243	11046.5203390081	15251.2934005398	6298.41268123149	109011.84177909	11.3623023920015	7.50317375027864	17.8362549352201	767.489926071219	325.451766668085	6525.02248893636	18.3115429562003	14.4477894318346	22.997999078037	0.964218885276586	0.929461406922597	0.981398093490762	0.96624343256081	0.909158324940256	0.984986035302376	1631.61806678258	1132.53556262693	2610.36695027171	7323.80124877415	3784.26429130375	18452.5282779777	66091.7226872874	11507.7288522914	6069316.1393462	8.04237457277124	4.35626897603255	17.769786168093	685.977680198822	198.698595141318	13001.1961543337	4.31143037730531	2.38431016437163	8.76828812501487	0.0292242111849828	0.0107005701951619	0.0846842310356829	0.0273247590124183	0.00871574549815346	0.121956384280831	0.277154	0.227405275	0.339978625
PF3D7_1229300	2469.18016768426	2107.01473710416	2912.5249580918	689.274231313825	462.733150749284	1057.73028913779	473.060738375072	288.074789202318	800.0954535494	5.63832328535357	3.42085232950658	9.8415528917251	5570.97916605675	1246.5304779471	75473.1486297026	19.4998728308991	14.655947087693	25.9974237774203	0.909635413512888	0.852701323979385	0.945561767469145	0.889070992341322	0.803786166943341	0.939239862885536	1766.80500023334	1349.74937174737	2469.87079591214	452.075078062057	245.582401081522	950.418983212691	346.857468880184	175.796926499917	852.992338598739	3.73660450993159	1.86080027584046	9.58093619983836	5755.50095262647	879.962746803734	170775.308079184	4.22507337153107	2.38505206358193	8.38958758608333	0.0460490352815774	0.0236904593536824	0.0922765496549745	0.0619609402915077	0.0295503628470361	0.14155468571326	0.1993665	0.174695475	0.22910675
PF3D7_1237900	50.5676379659947	27.4547203535725	119.687096691413	26.6202391770538	14.4704534076914	54.8102170858275	16.5460917167091	7.85086581007832	39.0795172083585	5.12717205128708	1.76166469536743	17.700702228885	4495.75789247276	761.581413904193	64184.1209357195	21.290951392639	15.9938676702482	28.3192306853819	0.907793891777431	0.818080081299749	0.954707135111764	0.871042910747906	0.735540794570182	0.941387720866166	207.160802993068	64.9737508154912	1173.20378154294	19.1123282097373	8.6105224514046	52.9661785329803	13.2528700100251	5.0291812720442	47.6002621365915	5.12338323993735	1.33935378976109	37.9696093813134	4845.36873503704	543.207202462228	154764.367292485	4.98553954048473	2.73174953575936	11.6126818510531	0.0631327698747517	0.0241999721444506	0.157690834105705	0.0863289411636447	0.0313639225749573	0.22397623107326	0.8447125	0.742839325	0.988742
PF3D7_1252300	41.0705442318597	26.7448448415903	72.4780970159851	26.5641771225452	14.042181827756	55.7952233888944	32.2893255397153	15.4277877618924	79.2720830117677	2.8446774983818	1.01312369509628	10.2137781242112	3485.95486976205	643.938454702738	66789.1750860508	21.2499722062693	15.8787806082136	28.5421585101794	0.89801555211199	0.79891187737025	0.951547801619646	0.929226979322098	0.840770128794271	0.969986083610914	93.1887319512457	42.2914593592044	292.207471237138	19.6335138793911	8.59710829582171	55.237170923476	24.4507016457379	9.72249606737997	87.2862451349554	2.78173457057073	0.729028408960193	22.1812887061726	4042.70057961098	485.360318815074	222198.302958647	5.24196046445508	2.74333614532737	13.0710428690451	0.0675958537987428	0.026356431665216	0.16370502196743	0.0510547773874248	0.0171598866273311	0.159448043528109	0.7767515	0.68825275	0.8922184
PF3D7_1343700.KELCH.	76.3798183464114	56.665210698353	108.958371626406	76.3798483067882	40.1091305395506	153.520202519277	86.0548858795646	41.3999280410087	191.359483983567	1.34525975433553	0.619066124197046	2.97232237199164	7758.84596925404	1517.70617724383	100556.015986066	21.9207043049786	16.2937249015337	29.4000664969398	0.907944748032466	0.816760905859965	0.955161582192741	0.911766872169012	0.812032639254147	0.959696553577472	101.487414077622	59.8403637205108	207.051815991749	52.8759111264425	23.43704562932	136.68071424628	58.1278250214534	23.9524850059236	173.189396265263	1.003821214582	0.383629587132272	3.22586706381785	7876.88906628943	1072.35926885474	249080.936919748	5.46873372015071	2.88112421945037	13.6917443666291	0.0668593789512018	0.0256651002173267	0.160653403025641	0.0519147965533641	0.0201455375939143	0.137084610064508	0.6297955	0.560259075	0.71547445
PF3D7_1345100	1512.72288607186	1318.30926844077	1753.12095652152	914.872036518703	581.370127664842	1537.51443068465	335.085718857553	199.519856519584	598.313383845781	6.49081929005737	3.68785670003129	12.4400108623669	4677.29859474362	1029.04134224471	53179.7010229722	21.2237036863388	15.9700238704761	27.9222518130864	0.922981707156028	0.867835647911949	0.956219816411311	0.869549284252209	0.765019241784993	0.929454277707043	871.252341193122	660.491644754742	1214.78994066344	1075.83409619974	555.602294725793	2654.49390657624	230.727615053793	112.050320682365	588.927636432191	5.63439589151483	2.58576023677695	16.9468723546893	4970.81183413693	750.801919650168	125570.355215003	4.77088781547029	2.6363241559295	9.92417120853165	0.0450287514940285	0.0212404708211422	0.101650224565336	0.0782418020869243	0.0350403914054666	0.181399087050224	0.2407315	0.210261525	0.276974
PF3D7_1401600.PHISTB.	2957.7262668941	2516.10269882792	3499.21700987896	1686.14634673392	1160.08752001559	2542.50209692122	1090.20146819079	626.552747678926	2129.58325054976	6.70479949865123	4.12365319282393	11.8567268853707	3359.07997254038	855.059828180071	50565.6719976161	18.9547547579709	14.4253139069462	24.8024170903821	0.92477629164319	0.874944153360395	0.955183470581922	0.929363798415465	0.864927400722703	0.964788389696166	2085.70228952687	1567.79413831386	2921.85935850673	1512.84678313726	882.448639478558	3159.9162362258	1285.56452642428	583.162484538668	4792.41046908095	4.76345951770891	2.35082727182626	12.6457366285421	3405.33015372571	593.879066323194	106430.216866663	4.4222597948931	2.42532441594564	9.33908152384439	0.0424293018386452	0.0204529896643385	0.0928808034033145	0.0440683625573323	0.0179961537642617	0.12099335791845	0.2178	0.18768895	0.253932975
PF3D7_1407800.PM4.	60.1672071029861	38.9168659170215	106.576683654422	75.420089044366	39.168999832463	161.114508177823	44.6013157789129	22.2366690435358	98.015308562619	1.73217672292364	0.74989704819655	3.88437149686327	8204.88146549758	1429.40146588534	94277.7922116784	20.0405796698562	14.7895719167085	27.3893115297745	0.932008172468399	0.858709433468548	0.968278347162821	0.91424982366231	0.820203802160275	0.961740575688467	132.174633090785	58.2556875860794	423.666823047332	53.7839808590444	23.4974902559994	147.550910307801	31.8095350033418	12.9154057063715	98.7015011245558	1.35130250584412	0.475925651300639	4.81876449574636	8456.07179680389	1044.64972672543	221413.63446248	5.16339610024953	2.59666284597937	13.5553427191695	0.0464214847289875	0.0174337684009199	0.121308648203285	0.0538400700599621	0.0197679434659717	0.147074464382814	0.7430595	0.6566617	0.85174355
PF3D7_1455300	1688.90339169236	1366.91306848953	2115.42586723799	550.222834079914	316.579781144074	1004.75221539938	431.921514307321	225.595421521911	854.118098618264	3.81485483255013	1.81067769242544	7.95625243493862	5722.38570047059	1092.28186557451	86608.6357913109	22.8143678952353	17.1588432169703	30.2515980904935	0.916094053747546	0.847326380695845	0.955141273204043	0.866997599558363	0.744663484015871	0.933170362014032	1612.69173830126	1116.3163825712	2500.57804517871	383.514752868152	180.495245251569	934.237434160295	290.048441636915	132.3293535641	777.948869045494	2.66575948051378	1.05606728522032	8.19471296220134	5916.90141117728	781.148136141442	198545.36671929	5.59687263620303	2.98277732699801	12.8202291049407	0.0463799079781504	0.0209769061136422	0.106199043701799	0.0806542878179099	0.0346036745982189	0.194558348592626	0.3902075	0.349190275	0.43830545
PF3D7_1460600.ISP3.	2068.78508567783	1816.55824470556	2368.23771614781	865.00870863672	544.547552073569	1407.52524337357	398.335933802549	228.970753048258	736.081558421335	4.27801358979261	2.48640783089884	7.63078710472383	4053.94320324883	1040.097691582	59653.8939927895	19.391557018082	14.7705223022688	25.6681930693043	0.927925631072503	0.877711002001342	0.95789107387959	0.884361354049637	0.788992605762356	0.937294876997309	1154.89615010904	903.058629174013	1549.15177634335	833.171518579568	451.732246058765	1854.58142219607	272.516881410026	129.591749668712	727.947350663776	2.92466915975253	1.45189335682268	7.04516645629394	4171.90433372487	721.302028733185	128956.739669982	4.19330637990208	2.38056107153697	8.51459582238636	0.0391271489492523	0.0189233038807831	0.0845634353820386	0.0669595455226231	0.0302768602775474	0.153084081555283	0.2043805	0.179433625	0.234357125
PF3D7_1462300	681.23989603378	544.956287535109	878.98441105342	424.857618573555	262.622339408087	724.215295821445	213.638422202504	126.48696446997	393.408386544136	4.36185570328979	2.32784359515929	8.29420293001807	6205.13580859009	1272.71195210943	88348.5409622587	21.2196353066525	16.0015534683972	27.9008072822802	0.918372998703842	0.855346834673951	0.955189405778909	0.88854910016273	0.796707018732129	0.940988453033821	727.297812146844	494.930268880449	1200.72031160264	393.51919875646	202.276389843814	891.873897896848	145.480593386305	71.2083517846727	370.459050189708	3.07411544457379	1.40292180311095	8.26823676330924	6848.45346518487	952.566421149068	226074.628284402	4.97473470917737	2.7180209778538	11.1363696767804	0.0526865282899235	0.0235211873224281	0.121282126358151	0.0681457130540229	0.029837478890341	0.161138601017343	0.3169595	0.27825525	0.36338625
PF3D7.1137300	1851.30087724896	1563.37931519805	2229.71186779221	493.259904673089	321.120599920225	766.292584940343	335.300700213515	204.372031680001	572.500033021571	5.46181400661311	3.22200874751707	9.39893849876331	5561.99975823275	1182.42367657419	81612.7401536075	20.6208759971424	15.5594592398901	27.0585734444613	0.900128070421946	0.836722213859637	0.939085501181906	0.88338999305049	0.796249935626641	0.936901362091315	1464.4739543349	1079.1942698553	2117.9800097029	329.093296753883	169.302744710817	674.446356963565	213.933394311144	112.155572200622	500.142650944041	3.59185529679517	1.81805907682023	8.94098734740755	6105.44938358333	881.432754754583	209409.82218644	4.47009141896747	2.5089169188495	9.13169404621247	0.0532179569693575	0.026695049253659	0.109325685527703	0.0646561951861695	0.0308093556597676	0.145831999030269	0.200695	0.175909375	0.23068705
PF3D7.1431400	2451.50805324945	2053.13987458813	2979.9204582138	911.910645365028	615.145873610678	1391.88238475234	706.304068200296	426.146630171389	1274.38087966731	8.51355401707425	5.15940823510136	14.8449686939433	4421.5812671268	884.710848832385	79262.815332594	19.6346554999349	14.9061449562415	25.6892464602865	0.91944107498911	0.864793072038285	0.953627941453535	0.904791104058223	0.819753099201738	0.950778835261864	1939.86080350698	1402.60811482723	2890.53340426855	732.94801174627	402.112149091011	1517.43688809993	659.122223871974	320.289057608386	2037.43462333873	5.95835856149106	3.02193326615591	14.649545179519	4439.04749675005	600.144919104546	166568.974182526	4.33337865721929	2.42597822076202	8.62923924560176	0.0434576718388114	0.0217932417928063	0.0917518834668462	0.0639065283089375	0.0270303113371756	0.166097571061184	0.294659	0.257278925	0.34218755
PF92	2445.89685491878	2127.96276268801	2848.82454768441	1402.84417779699	886.43550180151	2275.68906802962	894.154060788962	476.146929772781	1998.05897466158	5.82553866727038	3.18954260815462	11.3329992622234	6243.42142597456	1324.54852820218	75668.4900491646	21.1692079716085	16.0640373247538	28.415418319174	0.910472377104409	0.847730390588558	0.947587770476034	0.833803050677536	0.706688324038649	0.911093709592848	1317.39871413852	981.867734877531	1838.54248146976	1424.59411628747	752.231500991533	3285.98175189211	1180.89357296478	489.718691650906	5618.24111801401	4.87500841240714	2.08349930576803	16.5199606471055	6943.28257289387	1016.60180300318	217457.830446175	5.26529781231516	2.73043485683299	13.5941305355813	0.0620830428542053	0.0276045268632621	0.131949181413377	0.124416199658575	0.052220469364153	0.271178563189821	0.2398365	0.2095636	0.2774289
PFA0135W	833.779753480702	683.692250044535	1035.60932699204	391.889032200343	232.932388700666	683.553244703373	306.679204242366	172.703317318803	572.107946685236	3.5041631446927	1.88484188287827	6.80827446897858	7492.74100033396	1481.85553149601	106237.700656658	20.3894120769533	15.3782817113055	26.9630450765854	0.900543935842159	0.825686068281782	0.943819304274468	0.903392828849834	0.813011171494956	0.948910890411569	786.870347780868	556.642488935516	1220.37415318592	363.150692962533	177.600094996371	857.741628056744	208.699167470982	98.466652986504	534.51384533074	2.88884055850474	1.31155333498966	8.82120236428236	7577.93289952383	1043.46404806334	219825.426784733	4.73907106717604	2.52087348060882	10.2627754698273	0.0547908381490176	0.0260118219523049	0.119984198710302	0.0662519328476495	0.0273147280076884	0.172253405021615	0.2933255	0.256758325	0.33687235
PFA0210c	2254.31041438589	1941.08442215376	2631.35936802681	720.065822030499	474.550496472566	1121.83109417828	305.12329608096	177.759498037248	540.204313594544	6.23296231951027	3.42738126828784	12.9830687253928	4602.78229255222	1026.54556256446	66536.8789482005	19.2401055643795	14.6224672198877	25.5792800581549	0.915259328417905	0.860926535020489	0.950027718770347	0.862056341104981	0.754889520264324	0.925972298691863	1534.92903578991	1177.23098198092	2111.56313252689	595.297563337063	332.948483595949	1222.25251182738	203.560019755493	101.748610718346	504.81169290155	4.4244780662876	1.95371496745547	15.1962960918921	5482.2707685183	780.99567834474	234439.828692348	4.30180017985697	2.403885820177	8.97027948711561	0.0468735103727247	0.0230914104963693	0.0987935094625761	0.0788724873040476	0.0360997592142502	0.179332502462039	0.2043125	0.17783895	0.235288525
PFA0445W	3233.44870702843	2760.62814620464	3862.03747195803	1782.02819760774	1138.5280993933	2954.60214555492	1477.72311774515	751.373173607135	3471.27280567682	4.73576800293152	2.86326233326122	8.08586309013437	10896.6899050729	2297.67538751301	114765.034103745	19.2812529549758	14.6748808108922	25.5005013287379	0.898573175482046	0.829004115489557	0.93805979939923	0.859602123179338	0.758336707637607	0.920594200629368	2086.68059412311	1531.52801647153	3041.95691450605	1883.65323083723	1006.68077199038	4430.23803319523	2354.92139551084	893.077748465023	12445.2623153316	3.1305411682066	1.60919099106831	7.5424150650604	11243.349195101	1672.50796939185	262098.832472647	4.71632969415674	2.5350438111324	10.5561280093625	0.0643926861871591	0.0316264245713564	0.130471756149528	0.0899532108522151	0.0409268111455098	0.197774497397818	0.202658	0.176085375	0.23510075
PFD1130W	714.402653212774	559.151613009363	945.305377462623	482.593654049096	275.380303323561	900.446666892913	242.673629929043	129.16090647001	494.175119214602	3.64736506647261	1.62193973034656	8.972820972433	3898.42833816706	869.928732505983	62987.2641144177	21.1006428953118	15.7693032876914	28.2698482653976	0.920020232224771	0.850670998129895	0.957474791881622	0.871216137267457	0.753320491038207	0.934980254277155	832.236433504341	542.727986258532	1438.16072324026	437.17674413322	209.97375623325	1077.4758283041	178.14364618572	81.1502863345918	525.874249824883	3.44578574800827	1.16923033874626	15.5473499811257	4814.85676055047	679.655052495338	483986.38592922	5.65128276787883	2.82375647946914	14.2235663390344	0.0531854511827198	0.0221451998853848	0.12899624851565	0.0879027903339353	0.0353774837767015	0.211723079991111	0.341091	0.29782475	0.390453525
PfD1160W18	7425.86484471835	6251.61759640597	8968.17109996083	2496.05009846495	1648.32266592581	3945.57065217664	1618.92585856401	929.333257464188	2894.57746886004	6.32966103007949	3.43618131635163	12.6391423416355	2879.51305320675	687.978358375322	51709.6260169751	20.485257247605	15.3388583545372	27.5149057331963	0.911982980764533	0.847700300540679	0.950150937257954	0.902817253312245	0.813641913930967	0.949310634008095	5686.27925998153	4118.37284852216	8412.828828948	1626.48474057426	887.236885668073	3359.91389155153	1283.44298759279	644.234648735269	3456.65409501286	5.19779560782878	2.15880519221449	17.0674961178234	3125.49281169113	482.095377931034	130091.613459183	4.56881246732038	2.49606974967672	9.55227041015856	0.0466753945384054	0.0226061436945665	0.101419175981523	0.0604654099357674	0.0253468111783262	0.155861071090597	0.282011	0.24611995	0.325303875
PfD1160W19	236.755796653401	75.6232956680521	819.12381969592	660.305249387878	319.0334512924	1665.20580416563	307.848257955063	130.80300314781	784.560470810701	9.45119908968689	2.58187905809853	50.3714833097656	3294.16040679211	496.640353921711	59033.1324975206	21.6860790036874	16.0563380041161	30.0450761220657	0.876404065806795	0.719018252759647	0.951811980088099	0.843331255813258	0.574378804814924	0.945861258656228	659.460224095739	85.478811181723	7894.86177955129	624.78403640452	216.986173475888	3115.98250250965	252.701506458127	87.5804303599153	1093.44379373623	9.51989923476139	1.83371738481451	133.636024563284	3512.54338428573	364.612619250795	140481.039391208	5.66102694132557	2.82120815648519	19.2807870677684	0.112904621486944	0.0311915531423223	0.304757963921683	0.1501487637523	0.0364852513689683	0.448560052770634	1.57468	1.2610375	1.9727115
PFSEA	7689.65111136781	6326.50991759716	9558.64139485906	8248.7667175346	5870.01214600773	12319.8221844469	10249.4151185401	6288.64580981561	20442.9870269065	10.0032717751804	6.81711082156576	14.89113546567	982.471025622424	408.673947708998	8185.29388623526	17.3352814881514	13.5422358110039	21.9109860408861	0.944931444845246	0.905208531419215	0.968381943448124	0.95966758570294	0.914009546917336	0.979910484238977	6400.90913541123	4496.29724586368	9973.34274763631	7278.38973337059	4023.26750207751	16005.1840357743	11329.0546803117	4891.34974606925	50854.5526896552	6.40701042148578	3.69294665895421	12.4641575050767	881.377125636606	258.357210220724	13751.875672854	3.87826074954772	2.22469540926724	7.39553386396096	0.0345785289815237	0.01641345714513	0.0823248371622517	0.0268534859623796	0.0102482459486322	0.0923858462332771	0.223645	0.180745725	0.27849165
PTEX150	3833.00841653043	3190.616548818	4655.40453905202	12699.8431378897	8908.50284060931	19936.2362007447	15187.7666476935	6231.03728605686	153038.091076589	12.3233267759309	8.10903366630211	20.2972224683159	623.919142256335	309.577277898472	3786.20419098667	18.3458213378748	14.2327108657826	23.2742347134703	0.95685537258654	0.922965375775446	0.976078449964861	0.954176498412238	0.872725820859175	0.980633265757578	2805.54942522605	2014.95711536402	4197.63835178658	11985.2450456026	6304.58549900593	29813.8266253718	57196.3943320727	9692.04361338017	11189245.1033704	9.53132758943303	4.94266942205825	22.780430277212	496.341347809412	175.212160550501	5746.21658722547	4.30257999829435	2.34739528337471	8.84336270778944	0.0273818079529331	0.0117479727052826	0.0709903373314691	0.0398225210229407	0.0117318102617985	0.166265666921351	0.2274795	0.178614775	0.3000675
PTRAMP	2546.80999148943	2239.21891221709	2918.09395501034	829.303942105322	575.259677452889	1192.40172560459	367.431576616184	226.617849189844	608.385385766931	7.19880709578478	4.42109828787885	12.6171554132898	2703.71349397905	763.814539537128	46779.2262324937	20.2703284658131	15.3272764071621	26.7228761216148	0.915504759583958	0.865203018275825	0.948492985038087	0.891863660382252	0.801906921769834	0.942767697017973	1497.23468523312	1169.18949017785	2012.73579138149	559.357756269277	338.860691614506	1017.28502878307	258.71556185276	134.257281993918	631.798510053136	5.35620337023929	2.60091702899681	13.4541013328566	2833.5914839493	529.118772048506	119011.930414587	4.32674912924591	2.49471845064399	8.306040406969	0.0430871613411385	0.0224936584137076	0.0872021871285677	0.0679941296661159	0.0292282024785578	0.162900568265436	0.177673	0.154885325	0.205469725
RAMA	1630.41701691195	1376.68989775201	1953.93774549091	4237.09234283071	2705.91986347756	7306.96504336628	1375.19396270797	801.675818617488	2840.96282187739	9.53031365426205	5.63451987341398	17.1025753708799	1590.22513006054	456.451234473365	25330.0078367589	18.943821741559	14.5075704515643	24.7120238594266	0.945011048070322	0.892556626464037	0.970453023334748	0.908106674029778	0.802251417168636	0.955418585128283	986.821110740483	694.760353522135	1473.0176107921	5709.72360521798	2768.4696218206	16158.341951659	1727.91456204145	767.015392454931	7309.8712915027	7.22081028509863	3.40477761681936	20.701739892669	1627.99808089597	305.499462124642	57494.5034575662	4.74121804412453	2.49407143500952	10.9855583024104	0.0472368332074541	0.0185920123468442	0.121263585672022	0.0790575872257882	0.027409694803812	0.212657368830935	0.35986	0.310219625	0.42271865
RH1	1313.1023546811	1114.92842095117	1558.72426719018	1315.66702506494	732.065022406121	2788.70179325916	372.33934311774	215.759786275045	671.214273739728	7.24238269084138	3.90827400172095	16.2677447171324	4703.02928689148	1029.45069299992	71086.7252807918	20.9001554606724	15.7533162372587	27.8108319077983	0.888614944278022	0.801090503419601	0.937709414883069	0.866704704049121	0.764799206885412	0.929056757915009	836.604350258589	615.59684467825	1203.93309676533	2369.28668656434	945.99170395996	9408.66651895848	272.105498374377	132.086307972347	718.222238715997	6.13556086237986	2.5932296215896	23.7961520036777	4717.38177263318	681.135683720468	134600.383794338	5.04248715908641	2.73326507590698	11.2478564338241	0.0777184815962635	0.0345442499772711	0.170689747574247	0.0711712176074281	0.0328102098326464	0.158452447419286	0.306193	0.26876665	0.35371785
RH2b	1016.28988984901	856.844865969899	1226.74776992346	549.833821743634	339.618224086017	926.195199887802	366.218915899495	203.749093719532	706.978232026103	3.78467341010707	2.01936511128022	7.0312457719687	7958.00129647751	1734.15509177611	99337.1875058902	20.6930426146772	15.4868138671716	27.9552318264367	0.894049690147701	0.822767266075008	0.939390816222637	0.851971029296922	0.730978135964951	0.920700016810852	680.917759568798	493.639372952235	1008.30552144844	506.605872796308	266.80673818042	1126.34594644726	311.88935619796	134.106515875885	974.005865276132	2.57262595499189	1.17734082632377	7.07205558429327	8530.21877901092	1279.54657479123	261359.845587653	5.62171751189754	2.74245835507796	14.9316108174065	0.0715640280588822	0.0336679864874507	0.144395562425973	0.0976898358485392	0.0428038162786409	0.223605621563555	0.2208375	0.194158125	0.2525052
RH5	1121.90670113224	963.107122303771	1328.30595064	487.201643212002	294.904424612964	864.576411989346	215.048675026906	128.605632977641	369.17601623676	6.90293541061512	3.84485370756057	13.7172541534264	6192.09057284961	1334.17371330593	77035.6308388455	21.5811123407257	16.2414943579134	28.7205423057981	0.89797106395483	0.829165191461315	0.941382276047977	0.882896767671213	0.787142755234037	0.938918836377092	747.475472528567	561.607197677115	1062.2613185419	588.380836495916	265.259360139528	1664.00091332887	143.923416627363	72.794543698666	351.93205758783	6.14428232187308	2.6902394482795	20.7464054178358	6439.74526080599	939.663873637582	175146.376103913	5.01854338853846	2.72496066437301	11.1095340727394	0.0554116435663812	0.0269714098751106	0.120341750337352	0.0713172272717526	0.031688170883307	0.16454828723092	0.250732	0.2190664	0.288925975
RHOPH3	818.903653809973	667.867333522726	1008.42116678561	1196.48372111584	566.436203151326	3356.55390874673	204.634078330723	120.329806868603	365.561450392354	8.65837664140781	4.30081621294055	20.7559928858935	6544.16515759674	1213.67461329979	97568.6921886633	21.9389991180184	16.8047085302194	28.6447017441655	0.898855959423816	0.812198679290342	0.945706767980256	0.88078860155065	0.776202940120798	0.936225937608685	682.847024079404	470.723963158572	1053.44790355094	3170.73024624635	896.947582768367	23619.5121453978	135.061967698263	67.89800171734	327.339279457771	9.45101137732344	3.58571131609831	50.5718226739887	6874.73320567466	887.458535985102	209758.167678658	5.04685167026092	2.77858900097166	11.1289703076621	0.069705931389654	0.028498880700666	0.167537331731388	0.078554273158505	0.032808174074715	0.195361970609419	0.3615665	0.3162647	0.417356875
RIPR	84.31768641851	59.6000545605532	129.768209824701	88.952353689024	43.9884693771241	195.919384279392	72.716400800797	33.4908866398561	170.261435399368	2.06497062585954	0.823183598673266	5.56448732656169	8253.62346927319	1595.99741414241	110572.393077301	21.6870194911978	16.0448797069496	29.5636739306605	0.915117050654245	0.83172353718675	0.959111785002796	0.896431029174034	0.76871153288869	0.955910051685137	131.260234224502	68.9404487235331	312.918099932243	85.6873665785876	33.1695609662587	264.504088288666	61.2409286975143	22.0929328986697	235.861166450093	1.82713681203403	0.563899443494069	9.7170180668539	8748.83420621616	1187.37405579326	331350.520762401	5.28753820473093	2.77096502682873	13.6546758684745	0.0510993993903023	0.0204987345375722	0.125013703035972	0.0898440407075435	0.0287702233347425	0.241355098220347	0.6133985	0.545573875	0.693899475
RON3	2071.73295413892	1823.58486822554	2361.62970533856	808.470560365178	538.031282502754	1249.36056336411	351.527255652328	208.153028206797	624.787246603328	5.18277641369781	3.05579258324966	9.29086400639864	6007.04667024752	1270.91105772058	94406.6904311495	20.0829121538572	15.1505010431936	26.3930997151887	0.930737154976802	0.884483452558388	0.959474616632475	0.866793645429186	0.755907508490037	0.929454912991665	1155.35554894318	901.726499793418	1549.0626145702	655.669135925661	379.82096994165	1333.43666273282	231.039077985528	116.101226633046	587.447929749949	3.90853429218742	1.89626283021361	10.3628107323332	6415.19844718083	915.409729618846	208424.418638507	4.55166855935042	2.52558753088203	9.49372742140716	0.0378409652914772	0.0184876310455101	0.0814617895316004	0.0978733887575222	0.040836394815283	0.224388307789318	0.1957645	0.17134915	0.225723
RON6	1422.34051384884	1234.1062094886	1659.04659849636	967.782399990429	631.522500686089	1539.75849486176	305.150079255487	175.052621153517	570.739636992247	5.7295770399734	3.17687903893873	11.42607399691	3704.81348806651	893.355355067788	49203.3957524169	21.3931989809597	16.3695860037519	27.8860706869558	0.931509795444738	0.882750831615206	0.961006263462123	0.854222796532757	0.740709885542999	0.922559569872917	827.565750967025	627.857099730238	1152.0082320111	875.486217168899	487.98488073509	1969.06340232037	218.167305397584	103.396764551411	597.075595477628	6.24989920577564	2.66753533959462	22.0208840326514	3723.8380109995	606.59392974519	108734.02744528	4.64243360708785	2.68202473547442	9.2843327569861	0.038771347193743	0.0182811603484281	0.0893920735820187	0.097050464487911	0.0417983576235007	0.215882618032486	0.2331915	0.20479995	0.26848835
SERA2	2431.40147864305	2061.98950170446	2885.31057408197	1052.53557199173	691.391329391275	1626.65930804445	437.354054142209	277.69745913217	705.288383001985	7.32450820899536	4.52316177578762	12.5991772475561	3007.50492137186	797.356757037059	39127.5997662192	20.1275862422805	15.3985824171846	26.2590874670049	0.91969446081831	0.864986311361939	0.95384913375506	0.882652193128972	0.795818036151625	0.936022999618476	1751.50341447285	1305.52751014348	2475.92677033287	966.99887628958	526.342126790897	2195.80794156845	275.052494680685	150.168294511459	620.061555984276	5.48872076976953	2.79872423398937	13.5606672247306	3155.95100236202	536.453677354773	96865.3458014929	4.35988526840606	2.4861570404856	8.61283489504288	0.0452434580452571	0.0219269788014245	0.100674702725802	0.0713680011993385	0.0330779945832576	0.163480676555233	0.2210145	0.19331575	0.254731075
SERA3	3664.2822620552	3158.88260802387	4305.84559999143	2096.31655948842	1294.74674016431	3678.80969613805	735.907796716663	452.911087559312	1245.60698851801	7.53700833935763	4.75633593265795	12.9717503396308	3757.26148835075	1023.07195754618	48521.0042787771	19.6233453260865	14.9960832968503	25.5263652375776	0.898146669644286	0.831956650673872	0.939866392955647	0.887348016497082	0.799895583592016	0.939289783599041	2336.0795342546	1756.28538093608	3334.57038183227	3020.98437899505	1449.81557567598	8619.90158710962	572.96094555228	279.6026716579	1513.08998621081	5.62380114180618	2.85544366983749	13.8618105264604	3940.08425369949	676.907076759385	117283.034491874	4.56762946634094	2.50819364917122	9.75313282569201	0.0656975927499867	0.0313793377173799	0.133651481847256	0.0708032624456447	0.0320118801908764	0.164196964553825	0.190304	0.1651168	0.222042925
SERA4	1431.7092199972	1169.62707613275	1795.10828799621	2895.56287553431	1394.64013413547	8639.49573392566	343.154097709921	201.161677467241	604.096144835276	10.564681874851	5.82808953424767	21.9976673628331	4632.70426099686	899.991513482382	58733.4097485556	20.8293246991919	15.9653573406438	27.4364399143475	0.902424558280951	0.816553651264626	0.946883815681417	0.887119492251712	0.778950613100077	0.943922812273166	1237.66479668741	854.00470161131	1952.22882211007	8866.95925017597	2533.07961297711	72644.6616101208	248.768715339754	125.066365948882	663.479950072547	9.01193044761838	3.9348837248757	33.5644304590433	4763.66872864108	620.521387711014	139362.96161767	4.82491030629581	2.64766275527894	10.6229191198875	0.0749304595502594	0.0297919191517426	0.177984090233779	0.0830469751153352	0.0321482167927585	0.217647685857935	0.382787	0.3337446	0.44153015
SERA5	2368.73754771767	1995.22942550612	2868.8608526411	6444.83892967923	3496.67682974592	15523.2101973212	3048.54672281486	1278.7092797386	15952.8011811306	15.3418120368063	9.21528286459015	26.441864677319	871.822301498224	307.730732263372	8226.40769924867	19.5150978109772	15.0478535579498	25.2635980917483	0.942339757177189	0.887838847661286	0.970032865268025	0.93104553034033	0.80421420744969	0.975488383479425	1633.62901058954	1163.64580696105	2468.00945070622	16026.0211650673	5619.74444319829	86300.2463902073	10973.8481962844	2465.91452136325	379980.191660668	12.5279219867848	5.99382895429	34.7978428005035	837.85217952521	195.139488357051	16607.4521829189	4.89442222375621	2.6095468540546	11.2717771092634	0.0419981128918459	0.0163132500739442	0.113852786845007	0.070548508858402	0.0168296564334689	0.2457859505395	0.332091	0.2801153	0.395524525
SERA7	2213.34678416489	1942.55099537295	2541.76661036353	904.660542751624	610.893909282297	1379.54079160321	363.813677161722	224.006009684104	608.826813453147	5.95512367393317	3.63912532411892	10.4454134075875	3150.88374489285	932.751905154911	33278.0137027692	19.978593139836	15.0593321843173	26.4189425174843	0.899394295996599	0.836442437631405	0.939318757576852	0.870933588507239	0.771408389338357	0.928398481994774	1183.9402052865	913.127172991793	1596.68004668356	695.098459772596	393.666049935833	1371.01610606228	230.965516510342	121.023796783786	538.005052591041	4.26474872090338	2.17189464361311	10.6363290263016	3297.35467419718	612.049135836167	77828.0744562772	4.42505710111042	2.46081996780019	9.15413850712403	0.0529344206398142	0.026845664214055	0.106845890599276	0.0746076834646567	0.0341777137443624	0.16603117893145	0.196276	0.171344	0.226948125
SERA9	933.663962616633	793.719483143585	1118.38633930044	616.221739951418	387.111050826898	1028.03305606701	177.682436762538	105.51704213871	306.035349728091	9.42030664163927	5.23073264200241	18.7814169170093	5090.19802291737	892.846640294412	92433.4516487079	21.7146486087214	16.3879531064682	28.2680138150717	0.917636144378462	0.850101799593777	0.954987070510162	0.886189573818256	0.783757995187786	0.941749049957468	617.507343981401	446.357189968646	909.837071780433	647.094137770759	323.815221354598	1650.12456380642	114.89310227439	59.0236111139244	281.080473792003	8.4057725324455	3.70048642262954	27.7175153444056	5275.55408879071	634.814280789746	223374.531373515	4.75300099022415	2.65897657256325	9.75994440495608	0.057882413193358	0.0241502857280119	0.142051992146039	0.0703498773619839	0.0301540932694843	0.175429923196618	0.342654	0.298315875	0.397418825
SPATR	3606.3168272054	3111.42742085441	4181.71002247336	1997.44605806332	1343.33424278854	3083.9783698287	1580.30899191384	951.214662931173	2794.59311597546	6.4369068362613	4.14961609604633	10.2808567889927	3568.36491131688	902.318153576794	54644.5629975293	17.358310335679	13.4067746251184	22.2805776930333	0.925046664797233	0.87409101063579	0.956032793414787	0.949217421252787	0.897216061246718	0.97472131211379	2242.84895122551	1704.46462455299	3112.56588704506	1728.25345000797	937.479073163124	3777.36508039434	1467.03930899908	733.8860696902	4571.00341309325	4.27899855205774	2.32666983777373	9.23736289084386	3655.67822754608	633.927269672024	114178.011846974	3.90517292395575	2.2114399020726	8.02155731594884	0.0503237436474573	0.023258749160616	0.112319775729536	0.0349730607259578	0.0134574341867124	0.106968346417279	0.237267	0.199781125	0.285386775
Surfin4.23D7A	4990.90089535857	4127.82959911518	6188.06413006235	3441.90221169773	2290.49633318808	5396.66099702044	4520.32547695797	2248.39903620515	14940.416360701	7.44854751753713	4.75195418444102	12.7809112019102	2977.83911339972	788.53624015023	41623.497977957	20.1153588758298	15.2470510779778	26.088234148166	0.921716203805791	0.866160624190216	0.954336083605653	0.948043416990795	0.883921535199379	0.975451784245658	4093.67386547454	2948.51570553606	6266.52539065765	3308.90093226301	1783.0884629465	7531.36601896861	10181.1743016245	3140.49383980579	143959.773410728	5.027427970896	2.58955931746476	12.3680679335358	3506.72090310161	582.401273538215	110235.843539805	4.4501598853927	2.52811766407034	9.20524844683754	0.0494306336692882	0.0229023775309263	0.110114534199111	0.0392710310743034	0.0142387547306807	0.133797360303346	0.2315315	0.1932413	0.277773975
Surfin4.23D7B	107.510547963808	77.1925630529142	161.459143566523	90.9836805616451	50.8975404060202	175.227211659029	58.9521295954702	30.9085621068113	122.551760266053	3.99363729347035	1.68751358220074	9.92040015847492	8345.74212104129	1558.46157544815	129986.834872445	20.7913901079188	15.6058634827029	27.9021567154273	0.907102465656852	0.828739913334677	0.952124870165256	0.873584330456844	0.750973741816789	0.94059015628401	161.653552489007	90.9918989368159	354.335753845476	75.4176833701183	32.6671301175872	205.660021868012	39.1326780267386	17.3961191630318	109.469171613428	3.3455014345616	1.16520494995041	14.8776240604608	8821.52263561657	1112.335847236	320372.978212075	4.94812126743854	2.67705561409928	11.4921096673626	0.0536225130740695	0.0228380899311027	0.126501797825354	0.081179534495983	0.0322302735563373	0.199411209496566	0.6576035	0.589078175	0.741624925
Surfin4.2Conserved	2312.2586613137	1271.22836803365	5059.42535083238	2080.77481765052	1443.68072781051	3126.38354909986	1024.81623170572	673.824925402821	1608.70933642182	9.07845108831979	5.43334941100897	15.9854525616036	3169.85849571892	882.492929301979	36547.3029648196	19.5880144127045	14.9975457884293	25.6408531211796	0.889093964288722	0.82195553948086	0.931667778483221	0.890228729205816	0.797548138256105	0.940932663751469	10915.2480321271	4063.73790998238	47128.3477790909	1425.04355709766	782.451397789208	2974.32961574023	651.842660795487	360.891368739231	1446.76166442471	6.57188262460229	3.17609653180645	17.1688968192939	3394.08161594722	593.404487959016	98247.1421322717	4.35763838629518	2.4627484972596	8.82918833313083	0.0529920934952031	0.0277484613921492	0.106527814580812	0.0795834495865498	0.0332196841640105	0.189363076787411	0.35857	0.313199275	0.412139325
Surfin4.2K1	1674.14541699263	1158.33081431227	2540.0012283408	1024.232337061	707.990206188439	1517.1868189378	681.238700481825	419.6657208488	1134.13551206148	4.49377150730388	2.72123234183874	7.68403291602205	2362.58591394693	872.504703829067	23485.8738530135	21.1841126729007	15.8582887979056	28.4386057042171	0.895144448718429	0.833131335998009	0.936139557480762	0.887852024429859	0.80537911259016	0.937060716091066	3481.36886435029	1959.6844627165	7547.47426187407	559.057758983565	334.072159333976	1037.92627212768	441.452000897078	233.611632487432	994.214051157087	2.87183745270503	1.45732201066625	6.85709696606294	2431.9218726354	563.422046301022	60984.7307830517	4.42624023449319	2.54563446270739	8.57283705484332	0.0451478584666668	0.0244315817928748	0.0848074823661919	0.0610692314116924	0.028990203806583	0.136791718142258	0.2118675	0.183793075	0.24371265
Surfin4.2K1A	643.396144507296	538.939435840817	785.222964863434	623.531854502739	395.641737995672	1045.83993374783	779.330881395512	394.465640323013	1832.8943236276	4.26135713314787	2.33551886276935	9.47811291926104	1624.93038748617	584.793243286383	15622.7527777485	20.1210430332368	15.2700755938116	26.1982046929122	0.917580918336212	0.844354302587173	0.955720626770448	0.942367633736135	0.878258752997335	0.971568747981583	474.03984062258	340.75103903493	715.719819058186	543.831714969204	281.585554747621	1237.23822600028	1195.40751684335	456.143606339292	6034.68766525817	4.06509765843219	1.7315693881544	18.30183819564	1723.36617161546	391.528310147444	42094.8301254757	4.80511683131547	2.58442891680824	10.8657766066191	0.057679584741197	0.023119907498329	0.14161642829184	0.0386949089954648	0.0145853390986417	0.121985015923721	0.2890485	0.2455367	0.343281625
TLP	1982.76590404865	1684.17582798907	2365.22248813739	3107.48439804782	1953.21215705206	5318.86415041754	1459.55233190295	808.664757126974	3084.76545036976	5.14000950760279	3.07865001163557	8.9203307957922	1780.74256756606	671.230236265155	16083.3723722832	19.233097333635	14.7112865351614	25.2198027633444	0.939210574876411	0.891998245793231	0.965726051557583	0.862819817912948	0.745665128624884	0.927326641325814	1231.61155490132	900.223051344733	1809.44054939161	3994.90953976013	1979.1023672538	11026.1827946256	1984.15816687083	830.48260597392	8572.91136112809	3.9915510169095	1.91333654267836	10.9889139917436	1872.00292068055	454.70635023867	36382.9405044557	5.06856503733989	2.57865167693995	12.1302714635968	0.0440806175318672	0.0198226937489971	0.101907634572147	0.111065665581418	0.0455561375506607	0.246416850143115	0.215654	0.18519835	0.252820775
