## Supplementary material for "Distinct kinetics in antibody responses to 111 *Plasmodium falciparum* antigens identifies novel serological markers of recent malaria exposure": File S5 (part 1 of 2)

### Sheet: ind_par.csv
	2011PT01_med	2011PT01_low	2011PT01_high	2011PT02_med	2011PT02_low	2011PT02_high	2011PT03_med	2011PT03_low	2011PT03_high	2011PT04_med	2011PT04_low	2011PT04_high	2011PT05_med	2011PT05_low	2011PT05_high	2011PT06_med	2011PT06_low	2011PT06_high	2011PT07_med	2011PT07_low	2011PT07_high	2012PT09_med	2012PT09_low	2012PT09_high	2012PT10_med	2012PT10_low	2012PT10_high	2012PT11_med	2012PT11_low	2012PT11_high	2012PT12_med	2012PT12_low	2012PT12_high	2012PT13_med	2012PT13_low	2012PT13_high	2012PT14_med	2012PT14_low	2012PT14_high	2012PT16_med	2012PT16_low	2012PT16_high	2012PT17_med	2012PT17_low	2012PT17_high	2012PT18_med	2012PT18_low	2012PT18_high	2012PT19_med	2012PT19_low	2012PT19_high	2013001_med	2013001_low	2013001_high	2013002_med	2013002_low	2013002_high	2013003_med	2013003_low	2013003_high	2013004_med	2013004_low	2013004_high	2013005_med	2013005_low	2013005_high	2013006_med	2013006_low	2013006_high	2013007_med	2013007_low	2013007_high	2013008_med	2013008_low	2013008_high	2013010_med	2013010_low	2013010_high	2013011_med	2013011_low	2013011_high	2013012_med	2013012_low	2013012_high	2013013_med	2013013_low	2013013_high	2014001_med	2014001_low	2014001_high	2014002_med	2014002_low	2014002_high	2014003_med	2014003_low	2014003_high	2014004_med	2014004_low	2014004_high	2014005_med	2014005_low	2014005_high	2014006_med	2014006_low	2014006_high	2014007_med	2014007_low	2014007_high	2014008_med	2014008_low	2014008_high	2014009_med	2014009_low	2014009_high	2014012_med	2014012_low	2014012_high	2014013_med	2014013_low	2014013_high	2014014_med	2014014_low	2014014_high	2014017_med	2014017_low	2014017_high	2014018_med	2014018_low	2014018_high	2015001_med	2015001_low	2015001_high	2015002_med	2015002_low	2015002_high	2015003_med	2015003_low	2015003_high	2015004_med	2015004_low	2015004_high	2015005_med	2015005_low	2015005_high	2015006_med	2015006_low	2015006_high	2015007_med	2015007_low	2015007_high	2015008_med	2015008_low	2015008_high	2015009_med	2015009_low	2015009_high	2015010_med	2015010_low	2015010_high	2015011_med	2015011_low	2015011_high	2015012_med	2015012_low	2015012_high	2015013_med	2015013_low	2015013_high	2016001_med	2016001_low	2016001_high	2016002_med	2016002_low	2016002_high	2016003_med	2016003_low	2016003_high	2016004_med	2016004_low	2016004_high	2016005_med	2016005_low	2016005_high	2016006_med	2016006_low	2016006_high	2016008_med	2016008_low	2016008_high	2016009_med	2016009_low	2016009_high
AARP_AB_back	8.09302	1.65608	15.09105	24.1062	2.52342	75.370225	27.5556	2.4952	69.9987	13.3649	1.825735	26.045825	23.8943	1.8368175	114.52025	39.4171	2.9578025	186.5165	12.9704	1.6864975	29.3199	27.9026	2.946265	122.814	8.21518	1.346765	14.553025	24.0818	2.08733	141.9575	5.15196	1.115115	8.345405	24.2097	2.24581	96.5405	27.2637	2.8140975	114.31325	13.522	2.1557675	29.935075	23.9874	2.429535	79.059825	8.47091	1.3121775	17.930475	17.8253	2.1865	59.981525	25.6518	2.220135	76.792	17.5955	2.11243	46.525075	15.2374	1.742385	37.6734	38.2276	3.2978125	141.77225	21.128	2.0284	102.7125	30.4399	2.4953275	211.6235	34.7543	2.5132825	148.9135	9.16985	1.554525	17.166175	31.1267	2.1208025	275.55725	23.3934	2.5667625	132.7335	12.0331	1.50707	24.625525	18.7061	2.0202275	59.857375	12.8671	1.9676	26.88975	15.7003	2.410315	33.07845	15.0036	1.9097375	29.81145	34.696	2.7454425	304.9595	23.274	2.3643	69.6058	14.3927	1.938885	37.32715	13.2195	1.9821925	28.485925	35.6236	2.7810425	229.587	21.0723	1.9909725	51.604	20.9575	2.9643675	55.804725	33.4021	2.5342	478.92525	26.0095	2.00941	554.09575	15.9731	2.4735075	43.381525	11.4569	1.6355575	23.0328	10.264	1.3362075	18.26935	25.0707	2.01238	149.7305	7.40488	1.534715	12.3476	1.60724	0.44722925	2.1652325	5.17477	1.065655	8.5414975	9.7898	1.7498425	17.899325	13.7845	2.0360375	32.737125	22.4862	2.423735	104.48525	9.99435	1.640485	18.6513	55.0195	3.3012925	892.8235	14.8219	1.78584	40.900075	8.92706	1.7436425	17.9493	27.7206	2.6528575	135.577	14.723	1.916715	32.886075	10.2428	1.607945	20.05095	29.7657	2.0869025	250.70725	19.9065	1.9270525	67.368125	11.8685	1.696995	25.63805	22.7732	2.126805	90.537625	27.1096	2.1338925	144.6225	17.0013	2.0436925	51.499775
AARP_AB_0	0.124834	0.001225435	12.340275	0.527664	0.001431953	65.1631	0	0	0	0	0	0	0	0	0	2.46597	0.001458985	182.96225	0	0	0	0	0	0	0.118409	0.001354053	12.55945	0.539549	0.001443355	122.14925	0.0958658	0.001263583	6.4918725	0.306979	0.001269458	82.30575	0.563278	0.001282175	107.58475	0.229925	0.00140209	24.23615	0.664741	0.001333025	69.24615	0.104761	0.00134905	13.59935	0.202984	0.001426963	43.3331	0.637706	0.001459788	69.756025	0.22284	0.001452663	39.4609	0.270588	0.00130129	29.175325	0	0	0	0.381514	0.001319415	90.86605	0.963518	0.001508038	227.0345	0.878955	0.001502728	142.644	0.190636	0.001305318	14.1034	4.55005	0.001409245	369.25075	0.327892	0.001359823	124.68475	0	0	0	0.172873	0.001253858	49.836425	0.217835	0.001224745	22.613175	0.234375	0.001335183	27.331175	0	0	0	3.71683	0.001705205	394.09825	0.334173	0.001446453	57.15895	0.154088	0.001231163	32.28985	0.186337	0.001309308	23.69375	0	0	0	0	0	0	0.310553	0.001485723	48.165675	176.346	0.00205262	1373.6025	892.289	0.003514205	2570.03	0	0	0	0.105356	0.001202483	17.811425	0	0	0	0.627382	0.00150042	136.39075	0.14636	0.001401598	10.24095	0	0	0	0.069259	0.001313968	5.79562	0	0	0	0.175221	0.00140353	25.472625	0	0	0	0.137043	0.001373843	12.564325	0	0	0	0	0	0	0	0	0	0	0	0	0.185913	0.0012576	28.228	0.11127	0.00138827	13.111675	0.963401	0.001276548	279.74825	0.33636	0.001427145	54.336275	0	0	0	0.287047	0.00123386	80.568725	0.440859	0.00150419	137.234	0.174724	0.001310728	40.353625
AARP_tau_0	-2.16944	-9.4193975	-0.070241925	-5.02563	-9.7568075	-0.60429425	-5.54665	-9.7473875	-0.586445	-5.65796	-9.75452	-0.909804	-5.25889	-9.7220575	-0.5116275	-6.69956	-9.8570875	-1.65706	-5.80092	-9.806385	-1.0692025	-5.46684	-9.74876	-0.47874575	-0.981371	-9.0083725	-0.02356805	-5.04872	-9.7428125	-0.6287025	-4.68713	-9.7325125	-0.3226735	-5.34741	-9.7531275	-0.5770095	-6.0308	-9.7359175	-0.82440625	-5.7673	-9.80585	-0.86872775	-6.39757	-9.896835	-1.4369475	-2.45424	-9.666575	-0.080194425	-4.58373	-9.6815125	-0.32348325	-3.9655	-9.603355	-0.21341825	-4.06129	-9.681165	-0.29264625	-1.27965	-9.108925	-0.030639775	-4.8923	-9.6314875	-0.20867775	-4.98605	-9.6557125	-0.42439275	-5.35409	-9.8112825	-0.5765015	-5.60931	-9.7758825	-0.555813	-6.3096	-9.8308625	-1.33715	-5.3914	-9.762775	-0.61596725	-5.37428	-9.8528575	-0.502536	-2.68121	-9.4579675	-0.10446275	-4.92769	-9.8084525	-0.556163	-6.44267	-9.85869	-0.9796475	-5.7663	-9.8705175	-0.7860235	-5.26481	-9.6966325	-0.5313165	-5.39223	-9.6916125	-0.568675	-5.17013	-9.71728	-0.40544575	-5.30131	-9.77246	-0.64302925	-5.16531	-9.72444	-0.4403015	-5.63638	-9.7481725	-0.53209525	-4.44905	-9.657485	-0.23931075	-5.03624	-9.622145	-0.231846	-5.88992	-9.8276625	-0.538386	-6.055	-9.798905	-0.470509	-4.66627	-9.713095	-0.37624025	-2.89483	-9.4957025	-0.11550025	-6.36676	-9.8184425	-1.2545675	-5.02829	-9.74177	-0.437557	-5.33468	-9.77076	-1.0120405	-6.24447	-9.7983175	-1.4902575	-4.63397	-9.7804275	-0.23312125	-4.67257	-9.787625	-0.73349125	-6.3087	-9.86908	-0.96897575	-5.28523	-9.761385	-0.41012525	-3.41291	-9.415105	-0.22692025	-6.72822	-9.8452225	-1.3234775	-4.1227	-9.733055	-0.21887175	-2.89359	-9.6273075	-0.0907677	-5.52773	-9.8554275	-0.5755895	-5.22315	-9.6737225	-0.5017515	-2.86639	-9.38654	-0.0775307	-5.43162	-9.7687125	-0.728392	-4.48638	-9.6785375	-0.44947575	-4.04293	-9.5511725	-0.21429075	-5.08539	-9.651385	-0.4969645	-5.30675	-9.760985	-0.65761925	-4.15323	-9.6896875	-0.20039325
AARP_beta	30.987	10.9228	89.948925	38.4468	12.57135	137.0015	41.0317	12.9945	124.71175	48.1623	15.966175	154.1625	37.4833	10.20055	162.854	93.1688	19.255975	333.265	31.28	9.42798	105.29975	42.8151	11.1085	146.61925	52.5893	18.5744	161.7465	41.7793	8.7891725	140.664	42.7367	13.3861	146.32625	36.641	11.178325	134.25375	47.2716	13.383875	148.502	49.1575	14.597	153.165	52.5088	15.499325	171.59175	26.8974	7.113415	102.5855	34.0115	7.610855	110.929	47.2614	11.09345	164.59675	35.2677	12.0522	113.723	94.1722	33.361975	328.42575	46.2147	14.1056	154.67275	39.218	8.253335	149.20975	51.2968	12.532525	199.83625	44.3355	12.286275	145.148	31.8783	10.4178	96.75075	65.2668	14.660475	308.56575	42.149	9.9064175	162.43225	34.9121	11.463575	111.26325	29.7571	9.1912875	100.9415	33.3085	11.117975	97.326525	33.6928	11.4911	104.188	30.8772	8.3651025	95.994775	63.6815	15.1297	245.1825	34.177	9.5922125	109.45	38.6873	13.925625	136.82325	32.5074	8.94611	101.27475	65.7598	17.692775	267.09525	38.5004	12.2818	128.23725	46.5268	12.597625	148.76975	53.9331	11.383875	267.00825	49.7182	10.07704	288.76175	28.6725	9.11187	86.90545	33.8591	11.163475	97.908925	37.075	11.17445	116.60525	44.1109	11.892025	161.0295	40.2731	12.413325	112.73125	42.2863	16.2338	124.25775	19.147	5.48532	61.572075	35.6031	11.392925	133.574	27.8185	8.51769	92.784725	35.7229	8.4600775	154.271	31.5598	11.12405	98.060425	71.4502	13.284875	350.7975	32.0163	7.1787875	115.26925	24.7992	5.688355	103.373	39.7002	8.928525	145.9165	26.9898	8.47693	82.158125	28.4486	6.8466175	109.11	50.8646	11.791475	168.216	34.5358	8.787735	122.403	23.9353	6.3111025	80.3879	37.4342	9.592145	146.322	50.7908	12.5986	162.2965	40.7788	11.338375	126.81025
AARP_t_short	3.06851	0.3802695	23.804025	3.27523	0.55932125	22.802225	3.72931	0.719943	19.216675	4.71437	0.8311595	18.97865	3.48481	0.513876	20.766425	4.85781	0.9823075	32.780125	2.81922	0.496147	17.242275	3.82391	0.6079815	19.809375	4.13225	0.58216725	33.818425	3.70092	0.69051725	21.9162	3.82376	0.58617875	14.699375	3.02807	0.54014475	19.501775	3.86658	0.65207925	20.63135	3.86476	0.77604225	27.392825	4.56162	1.0304935	33.945325	3.01576	0.38814025	20.170275	3.34133	0.509151	27.919975	3.51014	0.5159655	21.29655	3.68461	0.4845955	28.183	9.95937	1.6154275	52.977325	3.89659	0.63906025	20.693675	3.3757	0.5383995	26.6686	3.61399	0.53715525	24.745175	3.42543	0.542377	18.881625	3.27252	0.75714825	13.439475	5.15822	0.943715	33.9074	3.75746	0.5414945	26.089125	3.57916	0.51308725	22.96805	3.20717	0.5303615	17.58395	3.83584	0.9042745	13.843425	2.79035	0.576477	12.09225	2.51751	0.447292	12.389425	5.28224	0.988267	35.704	2.91022	0.44929225	16.364925	4.35272	0.82561075	18.481775	3.8106	0.63664075	20.98105	5.3906	0.88058125	32.98445	4.08649	0.71488175	30.187	2.67864	0.4319395	18.76405	4.34003	0.731377	31.773025	4.3794	0.55495275	27.710775	3.24593	0.6128465	17.069375	2.76682	0.39024275	17.42145	3.48811	0.731986	30.941725	3.91601	0.64796925	25.824975	4.11911	0.788082	23.1108	7.09572	1.328385	35.19955	1.99072	0.34662075	8.7908525	5.38221	1.0999925	32.518875	2.80107	0.564253	13.139675	3.58739	0.56876225	24.4705	3.74084	0.536867	21.87785	4.50996	0.85948975	29.235075	3.20895	0.555767	26.1869	2.96578	0.3801915	24.2886	3.72995	0.66615775	29.2442	3.12032	0.56253825	22.433475	3.03967	0.39958825	23.053525	4.089	0.6478325	23.310925	3.49795	0.5186645	26.015925	2.3962	0.309409	11.71805	3.34988	0.54260725	25.9191	4.58256	0.715816	23.0604	4.50945	0.7880065	24.8716
AARP_t_long	2380.86	244.917	51619.75	2171.55	258.64125	41530.05	2142.27	298.05175	44404.725	2261.78	267.208	53402.175	2097.16	166.69525	44662.875	2242.37	279.3245	44482.325	2230.85	165.45475	34457.575	2049.32	204.31925	44639.85	2281.43	259.49825	40133.5	2276.3	226.28825	43122.5	2372.93	341.60975	54205.575	1992.86	176.77775	56299.325	2309.54	267.89975	51526.525	1883.6	180.58125	50303.65	1865.52	208.899	50712.425	2152.4	248.97325	55908.5	2106.62	186.88225	51840.3	2553.47	299.69175	46775.5	2042.21	212.41625	71110.9	1951.1	159.508	57929.5	2169.15	226.13525	39101.875	2230.1	184.09225	50289.075	2172.66	199.68125	52554.5	2186.87	260.5555	41301.5	2093.12	227.58225	46118.725	2305.07	209.079	38469.55	2216.8	209.308	58769.65	2179.11	241.328	54796.85	2049.92	166.87575	57133.525	2112.25	218.5365	48257.25	2178.73	210.92725	48500.5	2297.59	275.396	48614.8	1969.93	185.78075	55079.675	2272.24	213.58125	45796.175	2047.88	203.5395	39972.475	2012.81	207.25225	59079.975	2201.89	169.17	53578.125	2321.72	219.0505	52885.3	2371.16	276.19075	50533.325	2338.23	198.77925	59566.475	2113.94	214.42525	48204.925	1999.51	146.95775	44045.325	2285.34	262.38925	63544.4	1757.73	155.402	53113.625	2163.52	229.55875	58482.375	2102.23	247.33825	55588.2	1661.06	89.25905	42252.65	2334.26	229.66	53354.9	1850.86	128.41875	45028.125	2081.55	180.9945	51976.7	2242.42	233.3815	59654.825	1980.67	214.17675	43273.925	1968.5	195.46775	47337.1	2195.28	171.11925	51837.225	2243.37	211.58325	43465.3	2328.84	217.698	43873.35	2001.54	177.8975	43665.85	2279.41	148.2075	58613.875	2065.71	213.9805	44872.55	2196.81	207.211	52633.975	2093.57	280.577	53692.05	2091.83	185.4445	57514.25	2344.44	179.1195	53679.5	2334.66	216.28	45743.325
AARP_t_IgG	21.0969	11.356025	34.69555	20.3723	11.658325	37.816425	19.9793	11.577225	36.705675	19.9154	11.982025	34.37715	20.2702	11.8933	33.93775	20.5247	11.5782	36.531525	19.5721	11.033	34.873575	19.8202	11.249575	34.905	21.0767	12.49825	38.139425	19.961	10.621175	37.1699	19.4774	11.2794	32.385525	20.2379	12.13125	34.810775	20.4457	11.180625	37.313325	20.4288	11.814925	36.6072	19.8615	11.488225	34.9415	20.1911	11.49255	35.041175	20.149	11.6846	35.586525	21.034	11.366525	37.660325	20.2075	10.9259	38.177075	21.0114	12.729725	36.841825	20.8335	11.941325	36.84185	19.5115	11.121425	35.6137	20.9431	11.701975	37.934225	20.339	11.17275	36.93145	18.9522	10.11015	31.142925	20.1887	11.962875	37.0395	20.0052	11.794	35.84655	20.6873	12.056475	36.693975	19.7551	10.826975	35.513675	18.3644	9.86152	31.3297	19.7266	10.9586	36.466875	19.8028	11.33995	35.04035	20.5319	11.229575	36.4386	19.7541	10.919	34.3463	19.478	10.8444	34.701175	19.4043	10.90805	32.571825	20.68	12.275	35.51595	20.4641	12.22205	36.541325	20.7264	12.184275	40.56445	20.271	11.28525	35.55465	20.2699	11.152175	37.13965	19.6564	10.4416	34.187225	20.9008	11.42905	36.9703	20.5303	11.667625	35.367525	20.2799	11.6989	34.78355	19.9755	10.2601	33.557225	19.6692	11.74315	33.79525	19.3522	10.767625	33.371825	20.1803	11.562625	33.81415	19.0114	9.98754	32.4934	20.1074	11.33955	38.1551	19.5519	10.8916	36.521975	20.8855	11.7396	36.23795	19.8291	11.089325	36.385225	20.063	10.863275	35.901975	20.2672	11.0097	35.370575	19.3631	10.8497	33.037	19.9071	11.383975	36.962025	20.7238	12.394525	36.896	19.8818	10.743	37.24475	19.6787	10.3135	36.06435	19.5824	11.054725	36.399975	20.3828	11.76705	35.534775	19.6736	11.514425	34.33805
AARP_rho	0.914114	0.7122545	0.972276	0.918099	0.71379675	0.9799055	0.917939	0.64894275	0.981257	0.933179	0.738589	0.98672075	0.932637	0.652042	0.99228225	0.91432	0.689927	0.9777835	0.936798	0.67201825	0.989555	0.935738	0.68627525	0.99035325	0.887712	0.64374825	0.96481425	0.92796	0.718082	0.98352175	0.92408	0.76053675	0.9785015	0.929059	0.696564	0.98679725	0.928553	0.7145025	0.9811255	0.928955	0.77173525	0.9815155	0.932192	0.76152075	0.98383625	0.929022	0.73591475	0.984744	0.924143	0.689148	0.98452675	0.898823	0.632998	0.9781145	0.923838	0.74385175	0.982139	0.922943	0.687771	0.980391	0.916115	0.6079055	0.9801875	0.929968	0.7269115	0.98389	0.910482	0.6571685	0.9776885	0.917083	0.7134245	0.98055175	0.944449	0.83969775	0.98200125	0.923123	0.66394575	0.98493825	0.92803	0.71261375	0.98313575	0.910405	0.56834	0.97791275	0.935134	0.759862	0.9847105	0.949716	0.82896	0.98897825	0.931067	0.76273075	0.98089625	0.92739	0.70567875	0.984492	0.9238	0.7149375	0.9836055	0.932258	0.77017875	0.98351125	0.934116	0.78561725	0.9837785	0.943279	0.80431825	0.98707225	0.928171	0.605584	0.98926625	0.920729	0.64374425	0.985109	0.898038	0.648898	0.97513275	0.928501	0.67932375	0.98507075	0.925905	0.69794	0.98492225	0.944269	0.7446005	0.99220525	0.908379	0.69995675	0.97355225	0.940655	0.77204225	0.98865875	0.927016	0.70077625	0.9845955	0.93317	0.779167	0.983204	0.964364	0.84984675	0.99455725	0.943293	0.798879	0.9843635	0.950308	0.8175905	0.9903475	0.944129	0.818811	0.9851975	0.931512	0.634861	0.98863375	0.929771	0.72371625	0.98090425	0.931122	0.5840135	0.9874825	0.93513	0.64281125	0.99110325	0.937162	0.68350725	0.99038325	0.932102	0.58232525	0.99021125	0.934034	0.771948	0.9861155	0.927849	0.70856525	0.98465825	0.926925	0.671463	0.98224125	0.930671	0.7527815	0.98565275	0.931957	0.7272325	0.9870825	0.925269	0.69801875	0.98423475	0.92434	0.72423475	0.985176	0.936712	0.77794025	0.9868355
AMA1_AB_back	5850.2	1393.77	15981.5	5346.96	1307.985	17114.35	4493.08	1954.975	5474.8075	4307.77	1592.67	5887.805	2809.44	892.914	3970.0875	5598.84	1409.85	17602.425	3273.8	1112.775	5088.27	4956.06	1431.935	8795.52	3898.73	1267.8825	7979.5025	4895.85	1268.605	20098.825	5033.25	1294.6	16453.3	3493.54	1097.1975	5678.8925	4742.01	1184.4925	18460.825	4588.13	1405.145	8047.7025	5089.56	1279.8025	23321.175	4291.7	1237.545	8702.055	5228.32	1248.9275	16049.475	4765.08	1291.6125	8905.9425	5241.49	1217.3075	23617.65	4786.75	1398.98	10036.775	2804.75	1255.53	3329.1425	4766.84	1240.6775	10939.725	5177.01	1477.4275	22615.85	4035.6	1259.035	8226.7275	5077.3	1408.19	19852.95	5266.02	1571.155	20151.9	3246.07	1122.085	5498.675	3042.82	1242.1	4104.855	5878.88	1530.2875	14746.55	1986.15	858.78775	2631.0025	4677.3	1193.5475	11395.275	4061.16	1275.9025	6791.5775	4977.38	1191.135	18087.575	2232.79	935.295	3073.095	5259.98	1441.9325	10668.225	3288.89	1160.7375	4526.205	5741.81	1682.7425	38544.25	2642.71	957.77275	3740.6	6401.47	1542.9175	20437.375	5181.89	1396.01	23443.65	5334.7	1410.94	21489.925	6729.31	2074.3025	9783.88	5471.12	1477.8375	14674.625	5953.73	1595.3875	12174.85	5007.54	1442.63	20088.525	6218.24	1580.0025	16743.475	6236.79	1767.1375	10109.6	3323.06	1203.67	4799.35	1916.31	881.4505	2461.15	5238.76	1237.62	20896.425	2437.05	1003.7825	3443.7475	3974.93	1285.1625	9424.9675	6757.43	1730.4425	14600.65	4696.97	1543.25	7663.17	2772.22	1018.55	3972.2725	4388.68	1295.7325	7250.5775	4919.32	1230.175	15264.4	5213.03	1514	13976.125	5436.74	1200.7475	19238.975	5343.35	1363.385	20671.025	3301.11	1277.99	4191.935	3728.72	1108.0075	6884.5175	4986.8	1331.7575	19149.55	5312.69	1293.8775	18404.625
AMA1_AB_0	3.77193	0.001652878	13952.025	8.5434	0.001508605	14877.15	0	0	0	0	0	0	0	0	0	18.9875	0.001605363	17579.075	0	0	0	0	0	0	2.13108	0.00153355	3591.6025	33.3716	0.001764388	50373.2	6.67651	0.001527715	15396.55	2.44573	0.001502763	2488.625	24.3865	0.001708965	42704.3	2.92948	0.00151159	4492.35	28.6167	0.00169058	51402.075	2.82847	0.001616488	3596.035	3.28144	0.001652813	13964.225	3.05117	0.001434758	5604.695	28.1856	0.001575773	48048.175	4.35812	0.001501818	5796.5525	0	0	0	1.57098	0.001387955	5855.2775	19.3497	0.001725953	41848.775	2.46434	0.001507843	4637.51	37.3927	0.001551895	52613.575	17.0792	0.001453403	46186.375	1.69486	0.00143647	2499.325	0	0	0	6.48083	0.001465785	11216.625	0.869494	0.00161047	959.316	2.93109	0.00131219	7567.92	0	0	0	10.7083	0.001385035	26664.45	1.21224	0.001416953	1307.005	4.88113	0.001483885	8598.34	2.10831	0.00158958	3410.84	0	0	0	0	0	0	9.98389	0.001602295	16730.425	28.0828	0.001622298	49935.425	18.05	0.001676208	49056.15	0	0	0	5.30336	0.001400778	10855.4	0	0	0	20.2425	0.00151744	49667.45	8.12886	0.001533098	13669.875	0	0	0	1.21953	0.00137841	2280.44	0	0	0	30.4098	0.001660533	42860.175	0	0	0	2.36618	0.002121563	4417.93	0	0	0	0	0	0	0	0	0	0	0	0	6.54747	0.001598828	11993.575	3.10479	0.001527368	10214.825	5.30384	0.001623285	18881.35	5.22971	0.001501268	21620.5	0	0	0	1.90278	0.001535588	2621.0675	17.4561	0.001790305	46126.025	8.12873	0.001314638	21559.575
AMA1_tau_0	-2.82766	-8.948015	-0.26474475	-4.22817	-9.5647025	-0.81548325	-5.22476	-9.72469	-0.72215975	-7.50267	-9.821945	-2.5562875	-3.43639	-9.6689925	-0.176188	-6.75897	-9.87274	-2.074165	-2.04377	-9.088525	-0.1011845	-3.607	-9.2583525	-0.29289525	-0.537029	-2.7387225	-0.054764475	-6.65932	-9.799555	-1.377475	-4.9276	-9.7217	-0.25057975	-3.11941	-9.169985	-0.21922375	-6.04867	-9.7723825	-1.2556375	-1.96469	-9.2926475	-0.1319305	-5.78843	-9.85678	-0.911249	-2.32362	-9.56158	-0.136862	-4.46745	-9.7028275	-0.38126525	-5.66588	-9.6824475	-1.378165	-6.23697	-9.75589	-1.1008675	-0.960662	-5.289705	-0.051903575	-4.71618	-9.71168	-0.48694125	-3.42797	-9.5536525	-0.14807525	-5.40909	-9.7787425	-0.89169775	-7.81333	-9.896945	-3.3259625	-5.92798	-9.8189025	-1.04847	-6.49198	-9.8306825	-1.4927975	-1.33716	-9.0599075	-0.034487475	-2.24135	-8.277695	-0.16545925	-6.55382	-9.8061825	-1.563155	-0.239231	-1.00507	-0.01364725	-6.48776	-9.8070225	-1.905495	-8.35185	-9.94617	-4.209625	-4.80317	-9.7956725	-0.76208025	-1.49928	-6.46843	-0.32493425	-2.24633	-8.886835	-0.1642165	-1.76413	-8.1664925	-0.45875825	-7.58007	-9.9151175	-2.6303375	-0.799774	-3.258005	-0.064890825	-5.20885	-9.7661625	-0.18218975	-6.55328	-9.8848575	-1.16275	-6.39977	-9.7885475	-1.219975	-5.75465	-9.8433875	-0.55881975	-1.80661	-7.574885	-0.28970125	-2.40421	-7.5432425	-0.18369675	-6.65993	-9.8303225	-1.474935	-2.70824	-9.28731	-0.2750225	-8.12984	-9.9213825	-3.7823425	-2.45223	-9.094135	-0.137303	-0.824188	-3.4495875	-0.048625075	-6.57933	-9.8098025	-1.49058	-3.22158	-9.61781	-0.1747545	-0.841076	-3.4307275	-0.092660525	-5.97893	-9.82515	-0.8689815	-4.56932	-9.67956	-0.3383765	-3.06051	-9.4398175	-0.1773545	-4.50981	-9.74775	-0.32053325	-0.936038	-5.333205	-0.12816925	-4.13526	-9.69556	-0.3296805	-4.71067	-9.7904025	-0.602787	-5.22481	-9.757065	-0.62267125	-5.43105	-9.7710625	-0.90728375	-2.13991	-9.3023825	-0.106347	-6.47516	-9.846355	-1.687335	-3.08415	-9.1404975	-0.44823575
AMA1_beta	4568.86	1651.045	15559.8	10931.7	4528.4425	31281.775	684.645	213.94925	2520.34	2354.8	806.9195	6582.125	664.729	116.11925	3494.4825	18676	6587.455	63312.7	1620.65	553.41	3540.355	1608.23	618.81225	5264.33	10186.9	3862.5525	29051	20689.7	3251.4125	142664	14079.6	4023.27	66387.65	1329.08	386.72425	5350.845	29814.9	6319.145	150697.75	2691.35	429.31825	12200.8	35571.1	7074.695	262958.5	2821.61	426.75525	19780.25	4672.41	816.79475	22257.2	4228.31	1412.7375	13417.75	32798.8	6347.0925	231431.5	7822.98	2551.1225	26961.475	514.795	147.3415	1854.8475	3234.12	735.8275	23479.05	18114.2	4539.92	82578.825	11598.4	5189.805	37054.3	35362.2	7748.3275	230143	21925.5	6024.2025	134135.5	2316.56	316.3645	25365.125	1009.77	380.81875	2872.78	3059.74	742.971	11868.7	4366.29	1964.035	9995.6275	12147.5	5056.02	38008.925	6298	2892.3025	13636.325	12085.6	4154.86	49853.375	3086.5	1330.1	7249.13	3730.03	1128.695	13883.05	10943.2	4101.6725	27645.55	12440.2	2887.9125	58216.95	1974.87	1044.9425	3766.84	4006.68	713.43925	19760.175	20261.3	4179.9875	131891	21767.9	4699.895	116339	891.62	138.099	3300.1275	9287.42	3313.105	27710.1	3551.92	1915.68	7424.5075	27103.7	5688.7075	128261	7005.34	2134.185	22505.225	3761.32	1612.805	9490.105	1282.36	288.58225	5724.05	1179.89	592.67625	2743.7575	34467.8	12170.35	101981	609.498	87.281925	3266.0025	8294.96	3604.69	16573.1	2015.82	281.024	7269.8475	1099.59	181.4705	4733.54	700.842	100.798025	4327.355	1024.31	157.02875	4805.7875	17582.6	5703.095	58852.975	3780.07	711.85775	19061.925	6271.94	1682.705	27702.05	6597.49	1339.0575	29895.525	810.282	306.14725	2006.2775	2190.38	284.96775	21030.025	32228.2	9652.21	101821	9877.03	3022.1225	38330.975
AMA1_t_short	17.8408	2.062235	133.5265	12.7624	4.1678675	33.619725	7.88193	1.48814	47.923475	7.63184	2.17357	31.54365	9.92041	1.2322825	62.59765	11.6812	3.2367	34.923375	12.6573	2.608345	86.1531	16.6853	1.74549	100.51425	11.8957	3.8498575	28.893325	11.07	2.2830375	81.287775	30.3284	4.277545	95.71475	7.97819	1.09424	49.94205	12.1233	1.9530625	85.9968	9.67808	1.023815	45.7306	11.8595	1.8130975	105.97025	9.09414	1.34373	61.248475	9.48501	1.4055675	69.6714	10.3111	1.8146525	53.918	10.8302	1.943035	97.142775	7.09095	2.599275	22.146325	6.8105	1.20342	36.249375	9.4748	1.3215175	70.28475	14.5442	1.770965	90.005675	8.12875	2.601075	28.038125	11.9366	2.0024	121.68325	11.6707	2.465395	83.035475	9.29974	1.1255975	51.713	11.1289	2.868675	40.518275	7.5254	1.1637775	35.043825	6.38854	2.2321	17.509175	13.8239	4.6439025	36.8559	7.09284	2.9646125	18.222575	12.8052	2.22903	92.47055	9.91859	3.4323875	27.306975	6.37497	1.2061525	33.94975	5.54429	2.4333125	11.537	14.6669	3.5165475	85.683575	19.123	7.6172425	47.676975	5.36456	1.27627	44.6843	11.6808	2.0379275	75.856525	11.8314	2.4029175	75.1064	7.7781	1.334025	54.846325	10.6977	3.4466875	31.89285	32.3378	9.8518725	106.078	12.061	2.52068	75.826225	6.09021	2.1946925	17.8416	8.51014	2.538695	37.86315	5.12364	0.64753025	40.1917	19.3773	4.455675	131.435	14.1082	2.65406	95.11515	10.1311	1.280395	61.4435	7.42258	2.79384	19.40565	11.4586	1.83342	71.050475	10.6003	1.674465	62.5446	9.73703	1.3415925	54.4407	10.3212	1.7133025	78.731225	20.2131	4.00578	89.931975	9.69479	1.6533925	62.481175	9.9557	1.5122625	68.8604	10.0803	1.6309	73.654425	10.9746	2.543795	55.156075	9.86969	1.2965925	74.342425	14.4965	2.6240825	97.51845	16.4912	1.63338	110.0295
AMA1_t_long	2412.89	294.56175	85441.925	2447.75	422.25725	75036.45	2363.76	248.37625	53665.375	2013.2	222.00275	68728.225	2209.47	299.015	74173.525	2000.23	268.4035	50278.475	2270.49	216.39525	67044.85	2457.37	284.02325	55654.7	2079.02	205.3055	74079.925	2436.07	236.437	61225.3	1934.26	175.8305	63599.325	2097.95	230.81975	61035.725	2326.4	338.79675	72794.2	2573.94	310.88425	73662.7	2553.78	343.07175	70846.975	2440.19	261.349	71991.65	2330.61	253.22775	66146.75	2206.77	222.74	61161.95	2371.99	305.14	71090.05	2232.31	289.67175	62166.575	2596.78	271.8355	59188.95	2265.36	288.083	71749.65	2461.84	304.0075	67772.825	1766.53	178.1365	58789.9	2505.47	315.1265	54054.325	2430.67	243.11625	76376.125	2383.32	274.2195	56267.325	2220.46	240.47325	68508.55	2289.83	223.51975	70125.225	2158.19	278.06	55612.1	1927.95	167.4455	70446.85	2176.69	186.7415	54129.55	2611.3	245.869	49222.725	1825.16	161.4055	48008.1	2735.22	355.879	62953.45	3338.42	590.96275	77654.125	2358.23	271.869	74879.475	2220.71	247.00775	52653.375	2336.03	321.26175	47691.525	2061.98	212.791	71753.4	2342.3	220.133	73723.25	2225.68	282.557	58087.625	2220.46	286.17225	78696.1	2312.1	315.11725	65562.5	2373.4	239.81675	51916.875	2616.63	420.78825	70810.3	2194.21	238.5145	75872.225	2493.47	300.31375	55241.675	2418.61	348.19225	69270.325	2481.99	277.94275	56142.875	2367.88	244.85475	68649.25	2292.06	225.67875	58608.15	2380.84	304.64125	55058.6	2375.23	242.19175	55613.275	2483.15	259.36825	89335.375	2213.39	247.896	70080.575	2323.71	254.80175	86354.3	2305.13	196.90625	52590.4	2532.65	265.53475	67456.475	2510.5	236.29975	76785.625	2222.39	243.6395	55594.875	2247.36	291.3205	62756.225	2244.14	223.32675	87188.45	2327.51	256.8745	57650.825
AMA1_t_IgG	22.3459	10.3531	61.97275	18.1029	8.516845	33.848125	18.1259	7.3734575	40.87315	15.7768	6.5684975	31.82285	17.9033	6.706295	47.018975	16.762	6.075195	32.84045	18.5705	8.284415	46.0746	21.7186	10.778575	57.4477	15.542	6.2477	29.8892	18.6522	7.64594	45.50525	20.9294	9.198275	55.3118	17.3518	6.4751875	45.05785	20.027	9.065665	62.72055	18.4265	8.47913	44.672525	20.8833	9.7078925	62.688275	17.7477	6.931775	45.6935	18.1055	6.9187725	49.9156	17.0795	6.78707	36.636625	20.8681	9.859445	60.005725	13.9708	5.995525	30.3638	17.7186	8.0854	40.79985	17.9577	6.680245	47.87085	20.9465	9.42742	55.607575	14.5702	5.307395	28.173	20.5779	10.490625	54.40655	17.9131	8.0448025	52.72895	18.3126	7.8931675	47.927625	18.0071	8.221505	41.407625	17.2256	6.43534	35.82895	13.8935	5.9972925	25.579325	16.6438	6.79084	29.870375	13.2495	4.98332	25.123125	18.9649	8.233615	52.626225	14.8327	6.388675	27.722325	20.3579	8.6471075	60.3666	10.5525	4.6669525	19.747625	19.3431	8.533955	51.5422	18.9758	9.7447075	36.5118	17.9623	6.4329425	51.613625	17.8519	7.0836275	47.700825	18.7063	8.4672175	47.818225	18.3901	7.32826	46.088	16.8911	7.444405	34.890675	25.366	12.9185	61.0021	18.3153	7.7812625	49.28145	16.1435	6.55435	33.5431	16.6088	7.30518	37.426375	18.8323	7.5952275	52.229	23.2786	12.19095	57.240925	20.8906	9.3451425	53.1193	17.6796	6.590755	42.5145	14.6592	6.574525	28.880675	18.7396	7.58305	47.3342	18.211	7.2979525	46.368825	18.5165	7.56845	49.053875	18.1075	6.6575225	42.97475	21.1274	10.62245	46.654225	17.8023	6.95018	46.9068	18.6427	8.16413	46.555725	18.5161	7.2935325	42.7778	17.9753	7.04714	40.859475	17.9125	7.253785	46.211125	20.6145	9.956515	57.769	21.174	10.0557	61.80265
AMA1_rho	0.89659	0.61655925	0.97714975	0.943406	0.84795525	0.9843975	0.910639	0.71057475	0.98381125	0.93255	0.7945155	0.98697575	0.920892	0.62498175	0.9904075	0.955761	0.8652065	0.987454	0.917278	0.573947	0.9882685	0.898407	0.49745425	0.98588925	0.967084	0.89212175	0.99155675	0.937725	0.661817	0.9894145	0.950781	0.77941325	0.990568	0.937496	0.71834375	0.9912155	0.910947	0.635801	0.97900325	0.927557	0.7148845	0.98482175	0.90583	0.5907375	0.97680775	0.937106	0.68310375	0.99061725	0.937461	0.65674375	0.98905875	0.95113	0.8171995	0.9899925	0.897248	0.5533265	0.97455275	0.954669	0.8471995	0.99045125	0.908335	0.69844275	0.98414775	0.933094	0.6497555	0.98991425	0.919427	0.567137	0.98535475	0.968555	0.901071	0.99468825	0.894933	0.540006	0.97928025	0.933444	0.680681	0.9910515	0.937123	0.72383375	0.99010575	0.923766	0.75851975	0.98418675	0.93842	0.74562875	0.98884675	0.955076	0.8727755	0.985192	0.963034	0.8930165	0.99133275	0.961287	0.8888565	0.99267	0.936024	0.659814	0.989423	0.965274	0.90114825	0.99139475	0.88469	0.58597775	0.96522825	0.945781	0.864362	0.9798405	0.915308	0.5652615	0.99021575	0.938459	0.8286265	0.98457725	0.914822	0.65203125	0.9822385	0.93549	0.6513985	0.990171	0.935574	0.692895	0.99014475	0.909263	0.63997075	0.98464175	0.943696	0.836436	0.9857505	0.898946	0.70824525	0.976819	0.936638	0.67240975	0.989444	0.926783	0.77944575	0.9820625	0.924565	0.80156875	0.98262525	0.911012	0.6479465	0.97928425	0.856962	0.60361425	0.95729475	0.916304	0.61742025	0.97758475	0.923154	0.614643	0.98814475	0.955823	0.84553075	0.99222875	0.91984	0.644432	0.98567625	0.919888	0.62168625	0.98685475	0.918231	0.5902795	0.9876355	0.917725	0.59557125	0.98643775	0.930175	0.68849125	0.98801275	0.936269	0.693807	0.99020825	0.933015	0.65040075	0.9886875	0.933827	0.6741485	0.98922975	0.925441	0.72024125	0.98710425	0.935902	0.69893175	0.98978525	0.922556	0.588307	0.98833075	0.909101	0.547004	0.98424825
ASP_AB_back	3855.84	1304.9575	6817.2275	2879.75	944.52575	4814.43	4137.45	1274.8225	6217.0325	3907.99	1216.88	6117.5125	2075.72	743.707	2981.9325	4780.37	1329.18	19389.05	2767.34	1004.57625	4269.4475	4301.32	1210.045	17157.475	3064.11	1019.74	4991.6375	4272	1306.8775	13148.75	3476.58	1041.815	6762.105	2735.51	864.094	4652.2475	2779.08	1003.30975	5029.4625	4116.03	1111.8925	6913.185	5938.45	1476.005	11634.05	3801.36	975.08275	9671.125	4170.83	1173.01	13522.2	5181.89	1588.2825	12066.075	4159.48	1303.1575	7306.325	2986.82	973.53825	6145.115	2119.74	875.07125	2687.2975	3120.63	977.34825	6364.58	4116.61	1143.4725	12811.525	4013.26	1042.2725	9641.8775	3730.45	1078.7625	7788.59	4043.83	1060.495	14310.825	3168.71	1069.3225	6690.76	2153.48	733.00925	3334.155	3790.59	1149.64	7924.755	2967.48	1051.7975	4261.585	3413.28	1076.1825	5033.46	4648.15	1206.2075	12843.475	3966.69	999.53225	10950.9	2836.67	1034.92	4364.71	6607.66	1540.5825	17772.6	3121.61	1112.825	4156.6375	4131.07	1100.16	18640.925	2124.45	821.32375	3045.845	4576.82	1178.79	20157.275	4079.26	1071.7525	12870.375	4337.34	1100.5675	18402.575	3954.08	1093.9125	12143.025	5800.48	1464.595	17043.15	3886.3	1235.2325	6945.105	4147.31	1164.19	14169.65	3990.8	1091.8875	11617.825	4124.03	1181.265	7038.79	2984.12	973.5245	5160.3675	1757.14	726.721	2224.565	3734.84	1104.73	6743.955	2128.34	779.98425	3098.3675	2975.22	981.28675	6909.02	4493.19	1268.95	17945.825	3260.68	1054.34	5803.1725	2212.2	832.093	3251.2125	3096.94	981.1945	5181.7325	4357.99	1174.8575	7720.37	4142.08	1002.84525	13524.2	4234.28	1161.76	15852.375	4295.34	1071.0525	17576.325	3823.17	1170.435	8711.095	3523.63	1043.7375	7423.2475	4607.22	1197.63	17684.525	3598.1	1082.09	6627.26
ASP_AB_0	2.10802	0.00136715	3999.435	1.64852	0.001381645	3175.0625	0	0	0	0	0	0	0	0	0	61.8325	0.001607603	27590.225	0	0	0	0	0	0	1.21257	0.001398223	2083.135	5.96655	0.002002583	14055	2.13153	0.001294785	3829.5475	1.62786	0.001498248	2181.545	1.75137	0.001311765	2977.7225	2.46356	0.001338668	3687.7325	12.171	0.00164324	9930.3375	2.97661	0.001475768	5053.125	5.27931	0.001559968	13144.475	13.1357	0.001640345	9763.7275	3.58511	0.001513788	3732.9975	2.66961	0.001387445	2737.5125	0	0	0	1.38797	0.001452455	3083.8825	3.43267	0.00158156	8525.405	2.80414	0.001578988	6379.875	3.93378	0.001617415	5758.365	7.31505	0.001452278	15618.325	1.83748	0.001292618	3290.995	0	0	0	2.04881	0.00158278	5028.1925	2.68468	0.001619148	2618.76	2.0612	0.001531973	2481.18	0	0	0	4.17151	0.001357035	9166.8325	1.35892	0.00148925	1705.575	149.541	0.001946878	17137.225	7.30177	0.001724995	3674.6675	0	0	0	0	0	0	83.4886	0.00190806	32926.775	5.16301	0.001395875	13575.525	160.346	0.001891778	52891	0	0	0	378.005	0.002236525	17611.05	0	0	0	7.28466	0.001347113	13095.575	3.93859	0.001538638	9807.1775	0	0	0	2.25538	0.001217253	3313.825	0	0	0	2.90172	0.00166656	4340.4825	0	0	0	1.76455	0.00211124	2795.4225	0	0	0	0	0	0	0	0	0	0	0	0	4.97511	0.00134278	6010.4025	4.21051	0.00130856	11510.35	35.0802	0.00146817	39326.275	27.3265	0.00151008	36675.4	0	0	0	2.61874	0.00129581	3615.1925	12.8358	0.001475793	26738.475	1.6035	0.00141252	3202.5025
ASP_tau_0	-6.96756	-9.87934	-2.2566775	-2.4962	-9.0650675	-0.47600925	-1.36769	-7.34906	-0.125124	-7.49007	-9.882265	-2.976695	-1.88713	-9.384595	-0.06452755	-7.12516	-9.8838725	-2.2950175	-2.58707	-9.31176	-0.177857	-7.54149	-9.913365	-2.5721975	-0.613294	-3.835875	-0.05761315	-5.35626	-9.7993725	-0.797536	-5.0974	-9.66784	-0.245395	-0.27695	-1.2225975	-0.015470875	-7.99817	-9.92494	-3.265365	-1.73241	-8.5147675	-0.10854175	-6.11287	-9.8255075	-1.1572	-3.58317	-9.7197675	-0.2700805	-5.03155	-9.738695	-0.7286365	-5.85892	-9.80897	-1.1517	-2.2995	-8.8001575	-0.22037675	-0.417413	-1.50513	-0.03841555	-0.599798	-3.972475	-0.0226544	-2.18438	-9.0361925	-0.1429625	-1.22782	-5.8107875	-0.152549	-7.59638	-9.8609025	-3.3138625	-1.53299	-7.16501	-0.34838425	-2.9902	-9.2509525	-0.54415675	-2.06251	-9.2607275	-0.1344625	-0.390286	-1.5922275	-0.034366425	-5.49359	-9.714455	-0.92363775	-6.65737	-9.8072475	-2.046025	-5.49895	-9.68515	-1.3872075	-7.33797	-9.80355	-2.4598675	-4.8967	-9.6407525	-0.984643	-1.22274	-6.1858375	-0.1036601	-3.78878	-9.5188225	-0.26158	-4.14277	-9.68007	-0.66736025	-6.93163	-9.8430825	-1.7972175	-0.669265	-2.0790425	-0.115595	-4.78945	-9.7654775	-0.26406675	-5.17701	-9.7360325	-0.785047	-6.91489	-9.88025	-1.5642275	-7.285	-9.8351125	-2.551475	-5.70741	-9.70658	-1.08124	-1.80943	-6.6657775	-0.3376135	-4.88328	-9.7529875	-0.6899315	-7.01573	-9.8038125	-2.1856575	-8.01343	-9.890735	-3.48701	-1.02883	-5.0444925	-0.10029925	-0.554252	-3.8799675	-0.04143745	-2.85689	-9.0618225	-0.59352575	-2.00576	-9.2560125	-0.050317275	-1.53004	-6.3952575	-0.2143545	-6.06373	-9.822475	-1.0745675	-3.62495	-9.55388	-0.1422475	-1.96421	-9.61239	-0.0926235	-3.14412	-9.42226	-0.12597125	-1.62059	-8.53002	-0.109934025	-5.41351	-9.8222625	-0.7807515	-6.57737	-9.8777525	-1.3139	-6.57471	-9.76386	-1.651115	-0.761586	-3.4022125	-0.1061045	-2.4099	-9.2489775	-0.15849125	-6.05707	-9.879325	-1.345695	-2.91453	-9.1356725	-0.22496075
ASP_beta	4855.73	2126.235	11387.275	6764.64	2967.895	17646.2	3316.76	1286.9425	8464.855	5010.33	2002.0025	12802.35	887.154	128.45875	7286.36	15525.1	4747.0625	49352.45	1200.32	299.49525	3093.625	14561	5428.0525	44694.1	5173.53	2090.2875	11283.35	4219.74	1342.64	15957.925	7986.62	3052.43	21614.275	8573.53	3855.665	28107.475	10918	4798.5575	26931.875	2842.32	642.51275	10296.45	3024.79	953.03025	8182.085	2950.26	761.9855	11685.925	4440.96	1339.5675	14383.825	5812.87	1962.7	15927.775	2757.87	1077.405	6701.875	9958.24	4830.9425	26350.4	2156.72	804.20775	5311.3825	2352.21	552.37225	12077.85	9528.34	2850.29	34169.65	12061.9	5299.7125	28973.625	7468.68	3063.4175	18591.725	8060.21	3323.6525	23769.675	2464.15	620.7165	14191.625	7372.95	3294.615	18758.575	2092.02	703.96725	5621.37	2239.68	905.7095	5484.89	2695.79	1279.045	6637.1775	14985.2	6169.4575	47091.475	2988.66	1161.1775	6955.305	2283.89	975.499	5489.265	3723.79	1033.3675	12169.075	2986.04	1162	7552.6825	19778.4	6767.56	123181	5349.01	2760.4175	11566.075	13160.2	3927.865	55823.15	4938.47	1425.6725	15421	12769.6	2764.7125	47272.85	18067	7682.045	58026.25	6069.95	1828.2975	16466.75	5277.03	2325.2875	14019.9	4342.07	1213.4225	13474.9	16392.7	6684.5925	48113.85	8288.56	3259.1375	22074.55	3758.9	1529.435	10193.975	1849.23	675.452	5465.7775	4845.6	2013.3925	10737.45	912.853	110.9805	8723.7325	4664.17	2100.545	8949.92	6904.59	1757.22	24511.875	1240.17	129.92675	7907.7825	895.446	70.98985	5941.835	1257.96	102.901975	8856.325	3315.26	1133.92	9659.71	4077.52	1403.0675	15268.825	9365.51	2157.81	32283.575	9651.52	2196.3975	27225.725	9398.66	3827.4925	27006.525	2738.56	670.538	11980.15	10661.6	3894.235	29579.9	1912.97	711.46525	5280.0175
ASP_t_short	7.71914	2.88928	21.15415	6.74551	2.77911	17.0361	8.56052	2.81358	26.063125	5.58082	2.035855	15.97865	8.14531	1.547865	38.0002	9.642	3.247965	30.61465	8.29699	1.96168	30.571225	8.55096	2.62784	21.55365	8.38685	2.99405	21.648175	8.91043	2.13493	37.217325	12.0122	4.7277275	28.186125	11.8915	3.7240525	50.743375	7.62676	2.90869	16.72885	8.27072	1.4062075	33.71505	5.78909	1.463825	26.371125	7.7319	1.749265	35.3473	8.43161	2.11433	34.95545	8.78545	2.1622325	35.526325	8.78703	2.3392475	30.08745	17.067	6.67774	50.37445	6.82196	2.5441725	19.98865	8.05158	1.691405	30.989875	19.7378	2.576045	83.4682	9.42418	3.90724	23.388225	9.62186	3.8971825	28.985825	11.1126	3.2472325	47.20535	7.88209	1.7024925	36.16695	16.1125	5.9161625	36.877325	5.69248	1.220385	19.6554	5.33955	1.64459	16.014675	8.06876	2.5867425	21.692375	7.17036	2.6699475	18.931375	7.81702	2.06292	29.9926	6.95136	2.5547275	17.747575	6.36948	1.6505225	20.4733	3.8052	1.035805	11.2074	10.9917	2.8201525	40.061175	11.659	5.733365	24.894125	14.2134	3.1544375	66.096725	8.56212	1.8574425	33.81025	9.8951	2.751735	38.352675	8.34746	2.8090725	18.423975	6.1562	1.982005	21.5447	15.0794	5.1092875	40.24135	8.01382	1.910275	40.1566	19.5463	6.58925	43.772025	4.92034	1.7128525	16.04975	12.4277	4.325565	31.88155	7.02897	2.2528325	26.481125	7.71382	3.00342	21.6172	7.95025	1.457915	37.740625	6.46542	2.7874675	16.3814	8.85072	2.3854225	33.515	8.35514	1.979245	35.637275	8.18804	1.6680075	35.19965	8.04544	1.61701	36.493975	6.24446	1.8221125	27.037325	8.54268	2.110725	37.723775	9.50712	2.43715	39.22065	9.75183	2.5901675	35.912	13.4007	5.432745	31.5531	7.93138	1.5841575	35.48645	10.9153	3.3479375	33.84395	7.19376	1.921005	26.48605
ASP_t_long	1270.27	191.51625	34967.7	1108.16	212.92075	24537.175	1342.75	166.5875	26619.425	1247.5	182.4755	30892.05	1362.76	164.14125	28815.35	1431.75	238.3175	34951.925	1364.74	173.342	26363.9	1376.75	132.87975	25887.425	1335.42	183.79625	26959.325	1347.07	144.95625	23969.85	1217.09	138.1945	25246.9	1416.96	171.201	37331.975	1127.12	131.40025	42423.275	1464.02	212.05725	26856.725	1484.08	209.7475	36089.875	1338.68	152.38725	28992.65	1299.55	180.055	29155.8	1352.64	215.3065	36421.3	1360.99	189.8195	31515.575	1049.91	116.08575	33830.7	1369.9	241.086	27867	1259.18	139.916	22037.225	1279.36	181.23775	27540.4	1088.61	153.1655	31623.325	1156.54	190.3475	34395.975	1310.27	163.8785	27238.65	1262.66	140.171	40864.95	832.387	102.8085	31870.025	1293.32	181.5315	28787.8	1269.48	185.01125	40329.05	1259.16	201.6875	39792.65	1413.87	218.29525	30193.85	1339.02	145.41375	32885.475	1292.41	171.7735	31431.3	1661.31	327.66075	43383.525	2295.93	495.79825	33830.6	1253.1	179.83825	32768.775	1096.73	124.8645	27274.125	1366.22	180.76925	37560.375	1329.58	176.3615	25561.925	1358.37	151.6195	29235.7	1329.92	145.92675	30911.025	1435.99	238.978	36865.2	1260.19	168.06225	23287.05	1277.54	139.80525	29151.3	1107.49	153.41275	33517.4	1192.66	172.19175	26897.925	1188.87	163.19025	33669.175	1480.5	244.89975	30745.875	1241.08	186.1415	35244.65	1371.17	153.206	34414.7	1197.76	148.0035	31964.325	1320.06	162.766	25702.95	1228.87	196.9215	29991.65	1334.06	143.02075	37226.825	1322.01	151.182	28970.7	1349.64	187.7025	42697.975	1378.14	161.87975	33400.25	1325.65	148.064	32806.725	1273.28	152.0655	35514.025	1178.64	152.3305	26938.325	1384.48	172.50075	31358.975	1299.69	159.13975	36851.75	1344.63	161.29	26083.875
ASP_t_IgG	16.0393	9.7409575	25.07225	15.576	9.20775	25.083225	17.8561	10.317675	29.282775	16.2661	9.924675	25.800725	17.315	9.8128425	28.6556	17.5289	10.789625	28.250475	17.3499	9.64797	30.646425	16.933	9.9020575	27.36875	16.6219	9.4429575	25.8977	17.215	9.8996025	30.34465	17.0718	10.5354	26.834025	18.0213	10.744275	32.2631	15.2265	8.387405	23.350325	17.6958	10.2079275	29.5909	17.4038	9.806715	28.73075	17.2379	9.6365025	29.065325	17.0154	9.8657625	28.865575	17.3659	10.072325	28.4699	17.531	10.586	28.96175	18.0582	10.745325	30.041825	17.046	10.0509775	27.893825	17.3524	10.056585	29.408425	20.0517	11.9624	32.9511	16.954	9.79876	27.078	17.5804	10.75415	29.34	17.6258	10.62315	29.599025	17.0452	9.9101525	29.1286	17.5322	10.040085	27.30895	17.3017	10.063	29.704725	16.6235	10.077225	27.5733	17.2261	9.4188875	27.145325	16.2192	9.2550875	27.6797	17.2413	9.8036675	29.377225	16.2156	9.685695	27.100425	17.5448	10.442125	29.5576	17.0971	10.162525	27.52685	17.7947	10.522325	30.572925	16.2862	10.408725	25.82915	18.8816	11.3695	34.6946	17.3577	9.9866725	29.7058	17.7851	9.9316025	31.4664	16.2433	9.26739	25.99175	17.3375	10.4753	29.2989	18.4167	11.1515	31.871975	17.6426	10.4537	30.787625	18.857	11.22025	31.648975	16.4552	9.68712	27.920425	17.9546	10.72645	28.443275	19.0077	11.994925	33.31135	17.0277	9.9499775	25.939825	17.1247	10.239125	29.583975	15.3269	9.27091	24.207525	17.4317	9.95579	29.855675	17.2337	10.194875	30.23275	17.2584	9.8938075	29.35695	17.0515	10.057025	29.5965	18.2136	10.286775	31.98905	17.3743	10.1937	30.123825	17.5026	9.9305825	29.22515	17.558	10.7028	29.886025	17.6474	11.15945	29.13925	17.2144	9.923345	29.218725	17.6165	10.878225	29.00305	17.1929	9.9753125	30.6769
ASP_rho	0.968046	0.9064035	0.9942205	0.972836	0.92218775	0.991802	0.96449	0.88095875	0.99285025	0.967918	0.90760875	0.9918485	0.967984	0.820539	0.994466	0.949811	0.85004475	0.98588725	0.967083	0.77514925	0.9957585	0.969682	0.87990125	0.9950715	0.968495	0.91385325	0.990858	0.957347	0.78039375	0.991649	0.97256	0.91510375	0.99337925	0.960775	0.8044135	0.99306375	0.98067	0.9433815	0.995314	0.954266	0.83346525	0.9904255	0.947683	0.81244625	0.99099475	0.960985	0.829208	0.99374125	0.959657	0.8135685	0.99250725	0.955873	0.843235	0.99017525	0.955339	0.858223	0.99038675	0.97453	0.90658025	0.99432625	0.960227	0.86270425	0.990097	0.962357	0.79230575	0.99333825	0.937898	0.5929925	0.99028225	0.969951	0.9059155	0.992273	0.958761	0.8906935	0.989118	0.959959	0.75829425	0.99242975	0.956118	0.809208	0.99280175	0.982094	0.93147325	0.9969565	0.957545	0.854992	0.99323325	0.963988	0.89846925	0.99147525	0.965718	0.887669	0.991931	0.970027	0.9111865	0.992652	0.959047	0.817941	0.993549	0.966549	0.90395775	0.993664	0.932129	0.76303275	0.987993	0.924806	0.76685875	0.97808875	0.967168	0.80748075	0.99515575	0.980298	0.943425	0.9953345	0.94258	0.7437885	0.989078	0.958691	0.81483775	0.99300825	0.960458	0.8011725	0.99306375	0.977462	0.92664825	0.99655	0.942619	0.81815275	0.9891705	0.965979	0.8958895	0.991229	0.960647	0.78519825	0.9917225	0.969067	0.90410075	0.99390225	0.967181	0.903048	0.99174875	0.96586	0.8889965	0.9925675	0.921341	0.7742785	0.9767935	0.965212	0.88658125	0.9918945	0.964573	0.80791925	0.99504425	0.970697	0.903294	0.99458125	0.96624	0.8045365	0.9941195	0.96705	0.8015295	0.9958915	0.965683	0.83732525	0.99417275	0.966169	0.75881225	0.9942105	0.937231	0.8036615	0.9833435	0.958832	0.8157515	0.99211025	0.960176	0.832122	0.9919225	0.95859	0.80397075	0.9917305	0.972948	0.91700325	0.99347125	0.961474	0.80383275	0.993999	0.959056	0.8347055	0.990764	0.960321	0.83939525	0.9927655
CLAG3.2_AB_back	847.916	355.08725	1143.09	1018.84	409.03225	1388.88	1136.5	488.9795	1382.035	825.307	372.89025	985.2765	902.069	324.89325	1369.605	1784.84	523.21725	2997.925	654.137	269.00225	899.546	866.623	377.507	1161.9275	766.99	262.4255	1136.1625	1722.08	439.44075	3705.175	1129.52	436.8865	1630.2475	974.892	335.736	1535.1575	752.84	322.556	1052.3575	1660.97	470.4905	2597.5025	1575.85	497.16775	2229.6075	1513.14	421.3785	3094.83	1161.95	387.82925	2087.4625	1324.67	446.43075	1974.335	752.982	315.93875	1128.595	538.998	250.781	702.36925	844.486	383.386	1114.125	717.036	297.2545	1133.89	1493.92	446.4555	2683.0975	891.468	335.49025	1270.43	925.816	350.644	1393.2775	1523.77	409.96475	3168.5025	1071.89	342.29275	1825.63	1263.52	488.772	1684.34	742.648	270.8575	1091.1825	100.07	59.1648	118.212	600.533	277.267	849.7415	2190.92	767.7325	2864.92	1089.63	371.32025	1792.7725	656.667	300.4945	924.02725	1260.18	475.5335	1814.7375	899.802	329.06125	1173.8775	1386.9	509.946	2047.3975	1073.61	401.92525	1438.5075	1062.88	358.0985	1641.295	1395.14	392.2595	2574.7575	1570.84	404.623	3065.8375	1685.89	500.818	2351.1825	1795.09	387.86025	4725.0925	1615.86	525.98475	1967.4525	1385.38	373.1335	2606.2025	1806.88	487.13625	2988.5325	1234.71	494.33425	1563.55	1110.26	419.0725	1618.5625	760.674	338.873	989.791	1323.55	392.78325	1901.4775	937.917	372.96975	1372.205	1260.27	413.707	1963.37	999.386	347.5775	1523.3975	1005.77	406.6015	1583.0225	705.85	298.02275	1027.395	1581.25	475.60575	2584.5725	921.955	305.81325	1301.625	1915.57	418.2975	4478.2675	1631.52	361.73925	6255.545	1828.7	371.93175	5064.205	980.757	410.36375	1345.2125	869.879	302.1375	1404.02	1551.25	357.5865	5650.4525	1097.63	336.049	1600.48
CLAG3.2_AB_0	2.89081	0.001262233	882.991	0.880149	0.00131274	675.084	0	0	0	0	0	0	0	0	0	38.8805	0.002085665	2756.4125	0	0	0	0	0	0	0.798149	0.00119425	411.29425	9.72142	0.001660195	3068.4175	2.64575	0.001367285	927.62025	0.795474	0.001286055	795.873	1.28602	0.001387965	537.927	5.89642	0.001660515	2151.6475	1.62514	0.00151904	1417.61	2.22282	0.001558155	1880.6375	1.41083	0.001298923	1201.355	2.10272	0.001229	1121.65	0.699098	0.001378235	532.55175	0.316884	0.001227533	220.54975	0	0	0	0.784593	0.001653728	348.0665	2.99676	0.00148975	1850.48	1.37639	0.001674128	494.01275	0.620307	0.001524793	557.48125	5.90807	0.001592258	2366.99	1.03466	0.001530408	707.00725	0	0	0	0.798725	0.001469968	372.7495	0.143084	0.001320158	27.47655	0.454938	0.001437693	296.801	0	0	0	0.959308	0.00139268	1043.0675	0.953845	0.00151049	399.712	2.11369	0.0015574	1008.265	2.40554	0.001434595	798.82275	0	0	0	0	0	0	1.40008	0.00156788	830.26025	2.70774	0.001429548	1635.8125	5.38662	0.001458473	2180.68	0	0	0	1352.99	0.002709628	4685.78	0	0	0	1.80434	0.00140023	1823.105	14.3909	0.001825893	2566.185	0	0	0	1.89879	0.001408485	949.75225	0	0	0	2.31297	0.001369675	1088.5975	0	0	0	2.0328	0.001397983	1071.5925	0	0	0	0	0	0	0	0	0	0	0	0	1.35176	0.001360595	844.4685	42.29	0.001635518	4517.47	2716.69	0.00189649	7466.625	210.76	0.001805395	5370.8375	0	0	0	0.745776	0.001535058	484.52675	357.183	0.00162081	7933.765	1.62538	0.001394363	896.96475
CLAG3.2_tau_0	-6.81739	-9.8807725	-2.046085	-3.41932	-9.48711	-0.19239025	-7.27484	-9.8741625	-2.18726	-7.61112	-9.9073225	-2.908545	-4.60416	-9.7404475	-0.56688075	-5.76546	-9.79261	-0.61836425	-2.67853	-9.1429625	-0.14732175	-5.24303	-9.67513	-0.64512775	-0.694872	-3.0916625	-0.054992575	-6.00491	-9.8851175	-0.48275925	-4.83709	-9.7099425	-0.2970775	-3.94208	-9.6021925	-0.328419	-7.16125	-9.868135	-2.89534	-6.23855	-9.83062	-1.307855	-6.37678	-9.8307075	-0.90117475	-5.74016	-9.8705425	-0.75055875	-4.88324	-9.604235	-0.41620675	-3.31796	-9.3579925	-0.2264135	-4.192	-9.3706925	-0.67692625	-2.61541	-9.315905	-0.213452	-4.23566	-9.644625	-0.3570305	-3.34105	-9.5038625	-0.2237215	-5.23736	-9.7666825	-0.79598175	-3.77421	-9.65298	-0.22176175	-2.35351	-8.50598	-0.194249	-4.69691	-9.6679325	-0.501313	-4.7797	-9.7978175	-0.389392	-6.19202	-9.7402625	-1.3547025	-5.42534	-9.68211	-0.7395925	-0.0554941	-0.26359575	-0.002568903	-4.69776	-9.73644	-0.8310285	-6.05363	-9.8213275	-0.6843495	-4.55756	-9.629675	-0.27521825	-2.69514	-9.0609725	-0.41074925	-4.49916	-9.6235525	-0.3025305	-5.28437	-9.7413075	-0.75683025	-6.41768	-9.8631325	-0.82820275	-4.53862	-9.3686725	-0.61385525	-5.47967	-9.779025	-0.36725975	-5.15078	-9.7702675	-0.26273975	-5.38338	-9.813685	-0.508746	-4.38837	-9.653955	-0.37066075	-5.2873	-9.7669825	-0.4230115	-7.23958	-9.84462	-2.0960825	-5.59045	-9.7356675	-0.6289525	-3.62866	-9.5511225	-0.195522	-6.66399	-9.861855	-1.2236625	-4.31674	-9.6544175	-0.329293	-1.97532	-8.485795	-0.1095507	-3.82261	-9.4555	-0.32295225	-4.70862	-9.70661	-0.387673	-4.52212	-9.571335	-0.36931825	-4.9294	-9.7481625	-0.37579025	-5.27831	-9.70888	-0.50467525	-3.76483	-9.643205	-0.26022325	-6.13368	-9.845115	-0.72574225	-2.1087	-9.1591725	-0.16255175	-6.00062	-9.816335	-0.57792725	-5.97304	-9.8134825	-0.674696	-6.29608	-9.8437	-0.632481	-6.3195	-9.848855	-1.2155775	-4.01839	-9.6413975	-0.278317	-7.73086	-9.920595	-2.5562275	-2.73552	-9.1204475	-0.234942
CLAG3.2_beta	313.079	115.975	701.94325	237.051	85.69325	593.3105	234.483	85.700675	571.98725	292.263	124.4165	649.79925	193.368	57.924425	574.91475	395.403	94.2469	1027.6725	200.435	80.12865	458.02075	158.777	46.79835	411.61825	733.441	374.67275	1336.335	412.708	106.27175	1319.9825	290.769	100.845925	761.66075	257.803	86.998525	639.7845	361.647	140.91575	814.169	414.156	117.08625	1215.7575	262.813	84.33455	733.9685	393.164	100.709675	1237.9675	319.612	90.822675	885.832	371.858	116.11325	967.75275	302.311	114.00625	646.936	150.796	57.65155	351.84	164.357	57.773825	414.862	228.483	58.9298	874.72475	329.287	94.872325	998.3795	200.744	71.15965	493.96825	330.394	152.6305	714.0045	518.221	151.373	1350.5825	296.355	77.1912	970.723	253.525	92.869475	643.667	210.275	79.9471	496.059	345.544	200.95125	668.173	229.245	102.3915	484.293	231.713	69.19495	678.5345	305.615	93.284075	743.343	257.46	111.5305	553.9825	272.271	92.96865	713.58375	263.714	84.6576	610.34375	217.784	58.85935	527.7565	287.442	122.57375	707.29375	245.65	64.9335	678.0165	350.527	95.871075	1029.785	401.783	99.38875	1252.3275	285.647	103.06175	746.6175	488.15	112.1925	1548.52	364.667	164.043	889.815	376.62	96.44695	968.1045	470.956	146.4285	1269.0275	210.907	79.08195	523.36475	253.375	85.747725	648.35025	244.703	102.4935	565.4795	298.28	101.94575	713.44525	199.549	59.385625	559.85225	269.619	88.447775	668.97325	209.078	53.9494	545.05125	208.852	60.755975	584.4675	171.405	57.476475	536.33975	255.395	71.99205	762.28575	311.964	124.80275	765.2885	473.104	97.998375	1622.38	483.562	83.5724	2449.855	511.186	117.3715	1730.62	194.748	60.465475	455.4095	250.966	71.228775	763.41125	2279.76	284.7775	5667.09	326.458	126.2465	725.2595
CLAG3.2_t_short	4.02834	1.4278475	14.097975	3.84615	1.15238	11.3643	3.5835	1.3050325	8.5021675	2.74561	1.0957825	6.7171725	4.08104	1.12192	15.126025	3.99805	1.3905875	11.2939	4.6724	1.31271	18.05505	3.31758	0.9875915	10.139525	6.40605	2.4756925	16.9222	4.74073	1.394655	15.340525	4.06866	1.21981	14.246075	4.2977	1.055285	14.107075	5.03548	1.91082	14.971	5.04783	1.5056825	18.964475	3.37566	1.0507525	12.0682	4.61364	1.3225375	14.963	4.24414	1.208565	17.665075	3.86779	0.912613	17.03375	6.4597	2.4377925	21.82615	3.19434	0.990555	9.14512	3.7919	1.11137	11.287425	3.7294	1.0092745	16.12505	3.97664	1.17437	14.8305	3.91114	1.1104275	13.990975	6.2471	2.36273	18.4188	5.43937	1.483645	20.6334	4.03407	1.1567375	15.52585	5.10132	1.54017	15.103975	4.17509	1.3701575	12.789225	4.02164	1.5330875	9.4426075	5.1185	2.1052525	14.1626	4.00171	1.1209975	12.503075	4.38038	1.276135	15.639125	5.65765	1.8959125	19.39025	2.88533	0.904422	10.161725	3.57637	1.3225025	9.71422	4.14415	1.17828	14.7522	6.10009	1.8376775	29.4769	3.3197	1.05273	10.50255	4.34689	1.1270525	18.959225	4.47955	1.28715	16.0989	5.09678	1.364585	20.090825	4.91461	1.53859	16.244575	4.66053	1.869455	12.00495	4.34325	1.32143	16.638525	4.33734	1.43837	13.046	4.32061	1.6870225	12.5676	4.37352	1.2031175	13.997075	4.72872	1.4327875	14.81735	3.99459	1.2253875	12.567625	4.17696	1.2106975	18.089525	3.77042	0.9890665	17.60685	4.28861	1.179375	13.982225	4.19859	1.30194	16.8577	4.25646	1.1053575	17.2433	4.65109	1.181345	18.58905	4.10813	1.3271125	16.590025	4.81577	1.208705	19.178825	4.6496	1.267975	16.31345	4.81425	1.26524	16.29115	4.61473	1.60859	11.98645	4.07735	1.007956	16.7194	7.80729	2.8961425	19.6353	4.725	1.3643575	17.52035
CLAG3.2_t_long	1984.21	216.4665	41806.975	3275.24	510.3945	65501.05	3562.83	552.9835	78313.8	3913.52	641.24175	57413.025	2901.12	334.65225	59569.225	3137.67	481.629	57243.575	3083.18	338.4785	59519.9	2992.76	266.3345	85952.25	3047.72	486.32025	58001.625	3079.53	308.0215	53294.85	2728.01	325.397	55001.15	2988.66	349.76225	62971.4	2439.34	269.0675	47018.2	2687.05	306.1585	53952.925	3209.71	409.61025	46849.1	2748.47	310.18325	55852.05	3089.25	357.621	55226.825	3291.48	439.42925	55839.15	2655.1	208.50225	61055.4	3537.66	457.498	61164.075	2787.62	404.0185	76605.95	3096.28	351.25175	64893.6	3102.52	346.04075	53596.25	2971.79	292.49025	57091.85	2927.71	282.59825	52405.1	3109.88	335.42275	54220.35	3151.64	284.71775	44130.05	2779.13	284.30525	59624.275	2818.6	340.387	47317.725	3642.39	724.54175	61094.35	2770.73	284.96575	60648.1	2881.61	340.7405	56537.95	3066.9	369.61075	52517.15	2383.09	233.8575	39949.725	3574.35	577.78325	74984.275	3419.91	633.77425	54689.325	2930.17	282.119	63971.125	2429.79	196.26275	44533.475	3077.87	369.138	67636.525	2857.61	298.69675	57036.325	3024.04	292.98025	48550.625	3124.29	336.11275	54777.025	2857.79	446.15775	61386.425	3572.67	594.97675	47197.45	3306.87	370.522	62563.375	3207.84	451.48575	69232.35	3173.47	385.36575	60454.475	2818.31	327.92975	48469.45	2470.83	268.62125	43338.575	3431.75	509.03175	56733.875	3299.55	316.2815	51518.025	2848.32	251.9885	56837.5	2808.25	347.971	54758.1	2856.64	309.91825	74444.75	2935.32	323.66275	58467.175	3081.35	368.78875	60416.45	2735.38	238.7255	50599.625	2943.62	309.3755	41581.65	2965.46	319.3475	53243.25	3099.24	292.1565	62558.65	2759.17	311.60925	49686.9	2927.03	317.074	54098.825	2635.28	228.20275	67352.95	3081.33	400.085	60607.925
CLAG3.2_t_IgG	19.5174	11.633975	33.474775	19.863	10.899275	33.646925	18.6493	10.379875	31.6602	20.9585	12.270225	38.6281	20.0089	11.0866	33.717075	19.7604	11.532875	33.55465	19.7372	11.76985	32.761825	20.4066	11.4753	33.069775	18.5642	10.963725	29.47325	19.6828	12.008175	33.585475	19.8408	11.55465	33.069025	19.6026	11.430975	34.377825	18.3165	10.84365	30.303025	19.8022	10.94745	34.794575	19.7938	11.25325	33.238225	19.8119	11.619	32.505625	19.8837	11.258325	33.155275	20.797	12.66175	37.62965	19.2263	11.338125	31.629875	19.467	11.6725	31.84215	19.2494	11.1411	32.00175	19.812	11.12865	35.386675	19.9002	11.709075	31.699575	20.1649	12.024575	34.488425	19.6485	11.5356	30.863425	20.338	11.422675	38.20335	19.7167	11.004175	32.3509	19.9739	11.872025	32.443775	18.6385	10.190325	30.57765	20.4735	11.971825	33.833	18.5378	10.986825	29.63985	20.0212	11.6248	35.258225	20.2294	11.2742	33.619525	20.0433	12.128425	34.6863	20.5659	11.855175	33.927125	19.1249	11.466125	33.2397	19.3087	11.24515	33.767325	21.0816	12.0522	35.41595	20.0517	11.5037	32.9886	19.8359	11.713675	34.878825	19.7714	10.800025	32.5575	21.3185	12.326625	33.662675	20.6211	12.302425	34.197375	19.4145	11.271025	33.158525	19.8942	11.562575	34.631275	20.5503	12.38615	34.014175	19.4456	11.65945	32.1606	19.4046	11.411775	32.142275	20.4741	12.364	33.498025	19.5079	11.39375	32.975475	19.6967	11.532725	32.458475	20.7642	12.269025	35.44235	19.8996	11.84155	33.86625	19.7573	11.022825	34.63925	20.0045	11.98585	35.8035	20.0139	11.1458	35.530475	21.308	12.2583	36.972525	19.6706	11.090775	36.160375	19.5205	12.062525	33.31085	19.9045	11.078725	35.04815	18.9637	10.7367	31.6986	19.8053	11.821875	32.043025	19.0897	11.673625	30.6753	20.7928	11.930925	33.1184
CLAG3.2_rho	0.916828	0.7900335	0.9698785	0.899943	0.76505225	0.964903	0.912976	0.75948	0.97611775	0.855558	0.66421375	0.9411905	0.895212	0.666051	0.9751165	0.89783	0.75216925	0.96351925	0.894128	0.6349425	0.97385875	0.892032	0.70350375	0.97114725	0.934401	0.8612535	0.9741205	0.909348	0.73565825	0.97444	0.910739	0.7616435	0.96614425	0.903621	0.71208625	0.97263825	0.934374	0.8494375	0.97645875	0.912598	0.78123	0.96990875	0.904576	0.73702325	0.966024	0.909932	0.7290515	0.973426	0.906792	0.72812175	0.97775225	0.875998	0.6852	0.958123	0.928619	0.8226485	0.975146	0.908369	0.769745	0.96559725	0.897401	0.7413595	0.9696975	0.913696	0.73109525	0.97338625	0.901583	0.75373925	0.9718975	0.904485	0.73654475	0.966511	0.921973	0.80234925	0.972583	0.90075	0.707153	0.97051125	0.909621	0.7367645	0.9740895	0.897266	0.7222915	0.971279	0.926056	0.8110865	0.9769135	0.875916	0.736165	0.94047075	0.93365	0.839617	0.976404	0.878825	0.65793975	0.97125875	0.905262	0.738464	0.97258875	0.921521	0.79996825	0.97324125	0.883503	0.71093075	0.9526555	0.904697	0.7644965	0.964991	0.899381	0.67483475	0.979554	0.881742	0.69597975	0.9621365	0.905017	0.73775375	0.9720225	0.907586	0.726166	0.97469	0.907845	0.730633	0.971941	0.86539	0.62655325	0.961972	0.887332	0.69591375	0.963234	0.88414	0.730675	0.95814625	0.91118	0.744633	0.9736175	0.88065	0.704945	0.95425775	0.908729	0.7535115	0.974174	0.907203	0.73031675	0.96986275	0.872899	0.6847185	0.95157375	0.903932	0.75331925	0.96578575	0.896456	0.62597975	0.9739695	0.883566	0.71095525	0.96798625	0.894389	0.649408	0.97685125	0.89345	0.63178075	0.978799	0.894401	0.634476	0.97684425	0.896198	0.64629925	0.976446	0.883459	0.699026	0.95293625	0.908109	0.737154	0.976497	0.907144	0.704434	0.973307	0.907719	0.7137415	0.97329375	0.913062	0.76249875	0.97811525	0.904528	0.70407875	0.9742475	0.931196	0.818386	0.97707875	0.895992	0.75844025	0.966252
EBA140_AB_back	7.49811	0.6749475	18.624075	29.5431	1.0404325	119.1175	23.0157	0.80987675	65.2642	32.6355	0.93658725	110.25275	22.7255	0.90414175	101.1675	65.4237	1.6821125	372.342	27.4404	0.92893775	150.86875	25.3597	0.88760675	105.131	28.4554	0.6445125	130.03325	32.4286	0.74796375	261.62075	29.0662	1.19344	153.3455	32.2428	1.0909525	188.31325	24.2767	0.67156775	92.9312	36.8659	1.410265	166.76225	4.72465	0.27960175	10.206675	24.5523	0.940849	148.14825	23.1499	0.62652425	124.6355	31.7181	1.129205	194.6	10.5777	0.58598825	32.26095	11.5763	0.56717875	37.386375	29.2273	0.89907	102.3315	23.8839	1.0315375	119.25775	62.6616	1.6166575	904.94725	14.6755	0.64853725	46.7286	12.6026	0.63351375	38.332325	47.0687	0.9072875	472.02	35.8194	1.0739575	290.0225	14.577	0.54087625	42.88675	28.615	0.93006075	181.83525	52.3512	1.6059875	279.5805	38.6264	1.2172525	175.605	53.5687	1.4529475	196.17075	34.0685	0.817727	201.89425	16.0682	0.552984	53.3339	14.2303	0.6060035	45.114325	8.56037	0.796061	21.1558	12.5382	0.65641825	37.6326	18.5266	0.76963975	63.9083	68.4746	1.4892225	1257.2025	60.9063	1.1972175	1665.025	67.7556	1.45234	3012.62	16.9436	0.6736655	54.71335	34.3786	0.94821475	158.205	14.4952	0.88333025	38.2156	30.1878	1.02652375	182.41375	18.7551	0.523747	64.273875	2.78532	0.27759425	5.0431125	3.80362	0.3230475	8.422065	8.59496	0.5003955	22.60025	22.1381	1.00307525	92.22045	773.161	2.56923	19878.95	49.3832	1.467935	332.39725	30.1034	0.95738175	176.78175	55.044	0.9503325	724.32175	117.331	1.9052	2772.1625	10.7258	0.62203625	30.519825	18.5058	0.538212	66.33965	43.2575	1.074695	405.2845	57.1198	1.550675	932.88825	49.8902	1.6071225	7796.6925	13.3854	0.75452475	38.077575	17.3345	0.5432445	78.32085	38.5403	1.149485	236.2485	12.0608	0.56594925	39.869025
EBA140_AB_0	0.149276	0.001302325	15.26945	0.447909	0.00141332	110.1035	0	0	0	0	0	0	0	0	0	1.82344	0.00145041	364.788	0	0	0	0	0	0	0.424995	0.001304345	116.80425	0.597971	0.001417873	234.56525	0.545263	0.0014121	128.976	0.476286	0.001498448	173.29575	0.496849	0.001431	79.27575	0.793417	0.001433913	146.965	0.0925259	0.001464135	7.8406375	0.422956	0.001398435	130.7305	0.191106	0.00131461	99.4285	0.693297	0.001245698	173.573	0.160305	0.001370463	23.5845	0.231557	0.001332085	32.51995	0	0	0	0.237777	0.00134102	94.716575	4.16665	0.001660428	942.43475	0.230121	0.001220348	39.71085	0.268467	0.001427578	30.070125	1.56097	0.001346375	414.8885	0.582725	0.001258673	233.33375	0	0	0	0.52039	0.001388235	148.65275	1.23153	0.001572055	265.5905	0.994295	0.001291893	165.26875	0	0	0	0.624709	0.00133208	200.9015	0.293006	0.00124315	39.3882	0.264936	0.001483898	37.11675	0.133438	0.001259775	16.27665	0	0	0	0	0	0	24.2123	0.001893785	1353.7025	20.5396	0.00175156	2611.68	162.112	0.002001695	4927.495	0	0	0	0.555672	0.001297773	150.45425	0	0	0	0.717114	0.001447928	151.32325	0.321974	0.0012685	55.360975	0	0	0	0.111864	0.00120238	6.9649975	0	0	0	0.453753	0.001257765	81.4049	0	0	0	1.2896	0.0015538	329.67375	0	0	0	0	0	0	0	0	0	0	0	0	0.392101	0.001388218	54.329475	1.10261	0.001323945	360.573	2.21739	0.00140708	1176.9125	17940.8	0.22375475	42044.325	0	0	0	0.198398	0.001320123	58.793125	0.765759	0.001295708	221.19875	0.174124	0.00142191	29.484675
EBA140_tau_0	-5.29621	-9.78805	-0.441883	-5.77088	-9.8370125	-0.8405215	-5.52525	-9.7394625	-0.7104065	-5.90306	-9.79154	-0.60363325	-4.43967	-9.6483125	-0.327987	-5.80151	-9.846435	-0.6275845	-4.80717	-9.709635	-0.4421455	-5.05354	-9.743105	-0.4525975	-4.88887	-9.75543	-0.44494925	-4.92837	-9.7900575	-0.3610665	-4.90494	-9.70686	-0.362482	-4.79847	-9.58157	-0.2745115	-3.89056	-9.6745575	-0.173844	-5.9512	-9.80286	-0.6918495	-5.67639	-9.7482075	-0.94988425	-4.50326	-9.654355	-0.297121	-4.54185	-9.675715	-0.2524705	-4.93961	-9.65995	-0.25707675	-4.06209	-9.6769325	-0.137818	-3.67138	-9.7609475	-0.17747925	-5.11025	-9.684445	-0.371148	-4.37783	-9.67217	-0.356484	-5.29123	-9.72393	-0.289106	-4.16892	-9.72479	-0.28038525	-5.43381	-9.721615	-0.73873575	-5.24543	-9.710185	-0.543079	-5.09249	-9.8281275	-0.28125575	-5.34894	-9.7482775	-0.62181175	-5.00308	-9.777165	-0.26093275	-4.88704	-9.7579275	-0.34107675	-6.26882	-9.816295	-0.90378525	-5.90933	-9.7080925	-0.6795355	-5.25195	-9.7523725	-0.41759725	-4.60547	-9.7546025	-0.2103965	-5.57457	-9.83556	-0.82142225	-5.49697	-9.80102	-0.56112175	-4.02469	-9.617455	-0.2394815	-3.85404	-9.754605	-0.238264	-5.13692	-9.6929175	-0.33146775	-5.81449	-9.77978	-0.54681575	-5.76429	-9.7688825	-0.49067925	-4.69071	-9.83328	-0.38208125	-5.26858	-9.7418375	-0.3407565	-4.91466	-9.66891	-0.52099375	-4.80358	-9.7232825	-0.24713425	-6.31117	-9.7637225	-1.0323725	-7.40698	-9.9220775	-2.3455275	-3.89019	-9.6442625	-0.220339	-3.53245	-9.6393475	-0.1155925	-4.18385	-9.64945	-0.3252735	-6.18428	-9.8209175	-0.40103925	-5.68241	-9.86864	-0.7160345	-4.83802	-9.71218	-0.3695505	-5.81804	-9.7280775	-0.49192775	-5.98088	-9.831975	-0.637524	-2.91572	-9.41986	-0.07428455	-4.15622	-9.583435	-0.1678435	-5.0591	-9.7558	-0.47750275	-5.40926	-9.67696	-0.59275225	-5.02382	-9.6901425	-0.3014115	-6.63879	-9.7712025	-1.28024	-4.03921	-9.6926	-0.2493115	-4.07276	-9.569635	-0.2992975	-3.63218	-9.5727475	-0.1865965
EBA140_beta	74.334	21.93665	277.72875	119.444	36.3662	439.078	61.14	16.5867	252.65775	63.2819	12.51615	241.49625	57.3097	11.46845	270.231	148.78	32.847	564.78775	57.0863	10.239035	275.13325	48.5401	9.84964	188.35625	83.8944	24.00635	301.30775	90.9749	19.691975	393.00275	83.6194	19.647775	306.83375	76.2324	18.682725	287.564	90.5811	19.916625	320.579	109.498	25.202325	489.0955	61.6108	16.159975	208.57575	81.8306	18.108925	393.645	75.1125	16.445825	320.323	87.9677	20.3495	386.85675	81.4703	20.607025	279.75625	50.282	11.678475	180.4515	45.6441	9.2304975	179.477	75.2989	17.09265	291.0995	146.512	32.16505	663.45025	80.0474	21.8526	264.714	112.137	36.33105	368.607	94.3457	20.379225	374.3165	88.5911	19.868525	381.8165	51.1209	12.622675	184.33225	71.4474	17.8004	286.7355	131.308	32.83655	443.76925	122.11	30.099675	429.7315	87.1561	19.704075	290.45775	78.9716	18.572125	316.27425	51.435	13.0141	187.879	70.7437	15.1457	249.00625	59.8678	17.10755	230.85425	39.1672	7.8054725	159.81025	75.1323	23.203925	292.1935	139.989	27.0349	668.185	112.001	27.18975	608.25625	103.367	20.70735	625.52875	88.3706	24.835325	331.872	100.803	28.5042	335.4795	76.8747	22.987825	242.754	83.8903	19.378925	364.536	100.709	24.006025	402.22475	86.4591	29.006575	336.51175	43.3416	11.8377	158.69325	40.6376	9.66335	163.8945	109.164	29.4963	348.95725	99.2137	11.59945	1117.32	198.001	59.905	737.83525	60.5866	10.959025	258.07075	75.4095	16.4008	382.3565	99.9175	14.089275	632.69825	45.8754	9.3068225	194.62725	66.6086	16.218875	234.63825	94.1151	18.3563	403.811	107.477	23.0049	480.8685	93.0841	18.7063	533.007	70.937	17.05855	265.898	73.2584	13.072975	333.1745	170.736	41.158975	595.7115	59.6791	16.9886	210.838
EBA140_t_short	5.85552	0.94182425	30.722525	7.50929	1.0835325	40.0274	5.40121	0.82806925	35.93865	4.83017	0.68676875	30.179525	5.56045	0.67063725	48.43305	7.2319	1.095745	52.051075	5.55635	0.56231625	42.5937	4.76911	0.6180205	29.7643	5.84706	0.7863525	45.037875	5.86072	0.76655125	47.167725	5.71051	0.694835	36.156975	5.06829	0.71073075	47.226925	6.47282	0.5905955	61.304575	6.19839	0.70041125	41.507875	5.45084	0.7468505	40.878475	5.49295	0.7597695	55.149175	5.32794	0.62224775	43.4876	5.42985	0.58367475	59.012025	7.84434	1.213885	39.76305	3.26027	0.37245425	29.24735	4.09274	0.57934675	30.8913	5.33694	0.68566375	54.00315	7.80571	0.87770475	87.13495	3.80699	0.34225175	46.88175	7.42898	1.190595	56.722625	5.51893	0.790565	44.343225	5.5941	0.66039375	46.651175	4.96178	0.77482675	36.061375	4.60583	0.705637	39.9917	6.61536	0.8225725	64.520475	5.55428	0.884024	45.08375	5.38416	0.79893325	45.9843	5.2985	0.7268225	48.17805	4.185	0.62463075	31.959175	4.49951	0.71892725	31.781875	4.82805	0.72268825	27.368975	4.34943	0.506771	42.366775	7.69623	0.65556875	72.245425	7.788	0.777998	76.504275	6.18386	0.85983725	53.43405	6.7418	0.87449075	47.98145	5.59263	0.70695825	81.7386	7.22667	1.139855	34.4129	5.23032	0.6877175	40.065925	5.62002	0.61866	56.5875	3.76645	0.58761225	23.937	5.25797	1.4154975	22.197375	4.60904	0.51393075	25.57465	4.76205	0.46596175	36.046025	7.39404	1.130415	46.540525	6.58524	1.0167625	49.86165	10.4961	1.197175	76.61385	5.48483	0.61249975	41.27255	6.13467	0.75917775	47.9265	6.83486	1.037785	51.6462	4.74472	0.51210625	36.642175	4.29539	0.45748075	35.033675	5.49363	0.73017575	46.691675	5.92238	1.1602425	46.8485	5.64884	0.73071475	47.73985	6.23573	1.0797875	31.167725	4.94491	0.43964175	41.14245	9.35318	1.204185	83.1258	4.32722	0.487043	39.214825
EBA140_t_long	1405.29	148.0805	41720.25	1286.5	154.8805	40204.675	1413.83	160.606	53647.775	1475.47	121.115	38525.675	1468.46	118.603	39100.95	1616.77	140.21975	28865	1397.29	123.401	32510.9	1292.98	126.857	33337.075	1363.34	136.15375	32486.7	1248.29	137.11	37178.5	1467.64	120.021	34825.5	1404.43	139.71075	42154.5	1504.48	125.29075	40868.6	1472.2	138.50175	33950.35	1107.58	72.439625	36271.675	1283.46	109.91725	33788.525	1367.1	110.293	41127	1470.67	137.68975	43179.85	1218.94	75.27295	45233.325	1463.04	171.987	37388.375	1380.37	171.6525	32641.875	1443.81	130.2215	42450.175	1523.48	136.5525	35789.8	1604.35	199.65675	35799.9	1281.86	111.129	39804	1380.19	127.53125	36028.9	1398.91	141.4745	46673.425	1360.8	119.43475	39609.5	1369.41	127.6375	38596.375	1456.23	169.1075	34780.025	1442.71	204.04225	45584.85	1611.64	177.245	35825.475	1351.5	141.1465	33111.725	1254.66	131.12825	38709.2	1375.76	119.17875	41734.875	1224.94	98.40315	33948.3	1346.44	126.40025	30160.525	1415.68	167.791	37447.125	1449.49	147.6355	38823.625	1381.73	111.74825	40246.975	1339.21	133.103	47470.35	1461.74	177.021	32559.8	1311.97	131.46175	24599.1	1546.1	210.97675	47209.425	1489.73	122.03175	37230.3	1525.8	201.52475	45993.275	1205.88	125.6805	37977.45	1106.24	91.06975	42820.675	1604.2	179.41075	40645.325	1463.72	158.982	54529.35	1467.14	122.3135	33921.4	1451.62	130.93375	42371.675	1386.99	102.4125	44949.15	1475.01	144.53325	32875.5	1322	128.08275	34644.925	1442.55	130.5865	33810.925	1487.83	130.82425	34331.975	1354.58	137.6345	34944.625	1259.39	135.05925	40671.35	1293.22	119.76425	29021.125	1339.68	83.7591	40152.275	1507.98	121.84075	36703.225	1488.82	143.59725	28547.275	1511.97	143.0215	41281.825
EBA140_t_IgG	19.4621	10.679675	37.18265	20.2903	10.562725	37.9076	20.3315	10.791875	36.0007	19.8686	10.6922	35.40725	20.2718	10.75295	36.749575	20.7697	11.653725	41.032575	20.3081	10.87335	37.59415	19.6924	10.29145	35.873675	19.7814	10.804975	36.907675	20.0605	9.9989675	39.11115	19.9841	11.748825	36.9866	19.6703	10.494625	37.41715	20.8053	10.891	38.96745	20.3213	10.82695	39.1631	19.304	9.26692	36.1342	20.6873	11.4406	39.04415	20.3104	10.576525	38.051525	20.062	10.527975	36.906725	19.442	10.53955	35.42035	19.708	10.26785	38.281975	20.0417	10.366175	37.653625	20.1798	10.647625	34.31	21.4532	12.4059	41.062475	21.3011	11.313225	39.8593	20.8543	11.52485	38.8432	19.817	10.801975	37.3231	19.8082	11.195075	40.554525	20.072	10.354075	35.5846	20.3816	10.908675	36.747575	20.9903	11.699	40.944375	20.8001	11.049925	38.128175	20.7356	11.397275	38.794875	19.991	9.994335	39.401975	19.6764	10.762225	37.706175	19.9416	10.25305	37.608575	18.7382	10.9131	35.100525	19.7045	10.754575	36.26035	21.6547	12.9769	40.5856	21.9409	11.437375	43.800775	20.0274	11.70495	38.648025	20.2102	10.7075	36.041325	22.2025	12.082775	44.70185	20.3014	10.8403	34.898	20.0444	11.283625	40.6806	19.7746	10.36555	38.144775	19.7664	10.951875	35.655025	17.4916	8.6389875	31.349025	18.9523	9.6259675	34.556225	20.2454	10.9572	37.3863	20.1563	10.979725	35.6312	20.8156	11.552175	41.6685	21.6113	12.378075	40.6604	20.2876	11.0769	36.5794	20.0261	10.613875	37.572275	20.1529	11.294625	36.765175	20.2001	10.807725	36.717725	20.5785	11.7135	35.885525	20.2053	10.63085	42.23985	20.2121	11.10755	39.869825	20.551	10.167325	35.623475	19.5675	9.966745	34.68075	20.1569	10.750425	37.1002	21.2064	11.8335	43.2419	19.8691	10.68925	37.0133
EBA140_rho	0.95335	0.794462	0.991456	0.942862	0.7258655	0.99001975	0.927668	0.58248775	0.989992	0.929419	0.66783575	0.99316425	0.928098	0.45189625	0.9940575	0.932891	0.69055675	0.987284	0.92307	0.52870325	0.99551025	0.934708	0.64874825	0.99514475	0.937841	0.7168375	0.98982425	0.938786	0.6443965	0.99131825	0.93598	0.70873625	0.98854	0.934057	0.614937	0.9898295	0.922962	0.66594175	0.98730225	0.937884	0.70731775	0.98996825	0.962579	0.82866425	0.99544475	0.934465	0.68642825	0.9907745	0.938929	0.66726175	0.99087225	0.933568	0.6290395	0.9886905	0.95792	0.8057285	0.99355125	0.935262	0.72723875	0.99209975	0.925405	0.54578325	0.991567	0.936899	0.724049	0.99208525	0.914216	0.454164	0.988212	0.893589	0.58610275	0.976749	0.939073	0.73332825	0.9905535	0.936259	0.62793575	0.990805	0.93906	0.67644625	0.99124525	0.940655	0.6694565	0.99439125	0.936871	0.70495625	0.99059525	0.91705	0.6161305	0.98534375	0.91613	0.624375	0.982106	0.881935	0.3740985	0.98739475	0.937017	0.6811805	0.9901195	0.943825	0.78636275	0.9895855	0.941426	0.73313625	0.98860175	0.960458	0.8125535	0.99274425	0.926926	0.550589	0.99589425	0.884898	0.24669675	0.98516425	0.915104	0.4965985	0.989668	0.933981	0.65334725	0.98900875	0.936892	0.64004175	0.9912185	0.854648	0.18859675	0.981554	0.9441	0.72710225	0.9918745	0.895909	0.50212675	0.977649	0.935734	0.669528	0.9893305	0.918691	0.679583	0.97997025	0.96777	0.85885	0.9968845	0.958198	0.8090405	0.994315	0.919498	0.60870375	0.988886	0.937896	0.698484	0.9898725	0.92136	0.38555375	0.9920465	0.922382	0.50138875	0.987107	0.927687	0.4477635	0.995665	0.927929	0.412821	0.993718	0.926955	0.39825575	0.995794	0.925724	0.43195	0.9955015	0.930456	0.63223875	0.98601675	0.936976	0.5863305	0.991629	0.938468	0.60571775	0.99130125	0.934444	0.68924575	0.98977425	0.953897	0.7376935	0.99536825	0.935865	0.65616725	0.99176925	0.918229	0.52417025	0.9874645	0.936925	0.685336	0.98948725
EBA175_AB_back	1290.16	286.9595	2269.3825	972.537	214.572	3304.6125	1003.92	316.84175	1367.49	1508.71	373.20225	2035.6175	691.88	217.96275	1200.6425	1037.51	245.28325	4631.0475	607.646	212.821	894.33975	1479.29	260.59925	3694.4425	725.352	193.1755	1359.23	1065.4	221.72875	5571.0725	909.179	232.44675	2642.79	967.57	202.17725	1869.1475	831.891	220.04325	1607.7775	1305.91	264.063	2729.935	1037.75	240.756	4119.5225	1020.02	249.21375	3034.9125	1068.43	237.84675	2910.425	1407.68	258.9865	3594.5975	1060.12	220.7695	4616.715	570.605	199.735	842.1755	300.937	141.4925	374.95325	504.838	170.56025	771.8415	1013.48	223.91025	4247.76	798.078	224.128	1308.725	891.329	226.64725	2312.925	1035.97	249.68325	4856.135	1019.66	276.25775	2232.13	732.891	232.92275	1043.98	1006.11	220.1655	4720.235	606.648	196.029	819.65825	1046.85	245.68	4795.05	1077.07	244.74875	1627.655	1068.04	260.275	5167.485	486.113	165.9985	692.73	1369.38	277.15375	3888.0625	735.865	261.109	998.684	1355.2	247.73925	5025.7775	539.05	185.41	872.24225	1063.87	213.2675	5317.9875	1110.68	230.47875	4364.33	1081.5	237.111	4748.7975	1688.61	342.25575	3784.1475	1070.67	231.6955	3376.71	1696.31	369.32325	2662.5675	1101.67	232.73425	5644.6825	1368.73	286.79825	2862.595	1041.03	262.7155	3030.26	872.615	242.13975	1274.6475	607.214	212.85525	812.9865	1054.43	193.781	4296.66	611.472	179.61075	962.6775	908.097	218.74425	2679.155	792.401	216.69075	1405.8	1027.92	235.66125	2003.2325	403.477	135.492	572.864	953.727	234.819	1849.475	1101.22	250.09575	5050.26	1094.99	232.2775	4974.27	1076.82	249.8925	5027.48	1135.19	251.79075	5395.7675	1006.8	234.87175	2369.51	933.665	236.408	2136.6025	1003.02	215.60225	4838.4975	964.39	232.02025	3306.9925
EBA175_AB_0	3.82694	0.001376093	1780.1775	2.18958	0.001337623	1951.8675	0	0	0	0	0	0	0	0	0	23.3528	0.001674493	42145.375	0	0	0	0	0	0	0.922695	0.001488028	651.94975	8.04994	0.001400698	12667.975	2.00396	0.001355488	1769.265	1.62682	0.00150337	1136.745	2.01495	0.001689113	977.83775	4.66612	0.001718488	2359.4075	15.9434	0.001628595	44218.4	1.79964	0.00147727	2372.675	2.2475	0.0015018	1946.0175	3.9725	0.001370353	3396.345	4.30683	0.00145509	6149.095	0.880725	0.001493463	454.028	0	0	0	0.603538	0.001540053	404.18975	4.15397	0.001699743	10574.5	1.90279	0.001469403	928.86425	2.45216	0.00144727	1595.195	10.7626	0.001409548	51268.6	2.32953	0.001521808	1415.6925	0	0	0	15.0335	0.001358028	17784.15	0.818947	0.001397598	457.637	6.18036	0.001659973	27383.05	0	0	0	3.05789	0.001585918	5602.945	0.572349	0.001380973	322.98775	4.88274	0.001585045	3704.8125	2.11631	0.001467365	717.97075	0	0	0	0	0	0	248.872	0.001968525	33035.725	37.2388	0.001747735	25984.6	25.4162	0.001874365	50722.7	0	0	0	1.89777	0.001566065	2569.75	0	0	0	19.5526	0.001435125	13889.875	4.87765	0.001553513	2623.475	0	0	0	3.92723	0.001345038	1072.7875	0	0	0	7.30944	0.001522893	20951.1	0	0	0	1.59602	0.00143563	1782.62	0	0	0	0	0	0	0	0	0	0	0	0	7.08274	0.001755705	10500.575	23.2218	0.001707088	11139.725	9.42574	0.001372675	6730.1325	9.36308	0.00179963	9086.42	0	0	0	1.71855	0.001340555	1560.0325	13.008	0.001818898	37206.55	2.77607	0.00166523	2033.195
EBA175_tau_0	-3.04596	-9.360075	-0.23441625	-0.41718	-1.6977575	-0.06759325	-3.5122	-9.442795	-0.1906735	-6.89492	-9.8981575	-1.53718	-3.98044	-9.5526575	-0.2052855	-5.60519	-9.8267625	-0.90747325	-3.56012	-9.6934675	-0.22808025	-5.29835	-9.604935	-0.602552	-0.223368	-1.3271425	-0.01657925	-5.27081	-9.724225	-0.4904375	-5.05912	-9.68862	-0.1560845	-4.47988	-9.6827825	-0.41229525	-6.80473	-9.831165	-1.8764	-3.67326	-9.56192	-0.2993815	-5.98931	-9.7559825	-0.945297	-4.1832	-9.6237175	-0.24271975	-4.02759	-9.684425	-0.228214	-3.12395	-9.4977425	-0.2189085	-2.11954	-8.51341	-0.37568575	-0.629388	-4.21045	-0.0403171	-0.922182	-7.169975	-0.0424334	-2.23329	-9.4659775	-0.033272225	-1.64231	-8.225905	-0.1466855	-7.37784	-9.910505	-2.78233	-0.642652	-3.274525	-0.0643702	-6.18985	-9.8652675	-1.307395	-3.2846	-9.5711275	-0.1417455	-2.68992	-8.95463	-0.18930675	-7.27451	-9.89205	-2.435795	-1.21007	-8.478595	-0.068045825	-6.39028	-9.8241475	-1.2406275	-7.72507	-9.864495	-2.8190925	-2.11101	-8.9306075	-0.302981	-0.737814	-4.70587	-0.03897535	-3.96052	-9.54563	-0.41056625	-2.70338	-9.2144	-0.1787045	-6.06756	-9.7718475	-1.0357175	-0.553005	-2.33912	-0.0337609	-4.79749	-9.76993	-0.19650825	-5.79255	-9.8718725	-0.48281425	-6.5275	-9.8337575	-1.4758425	-7.04104	-9.87786	-1.9483925	-0.292689	-1.2082625	-0.0289065	-5.37539	-9.7345675	-0.68457925	-5.26605	-9.721055	-0.5741275	-4.49968	-9.54532	-0.28850775	-8.61533	-9.95381	-4.7003875	-5.34382	-9.7415225	-0.60814	-2.66888	-9.30942	-0.1170625	-6.04957	-9.783555	-1.4245925	-3.25283	-9.6505125	-0.16395525	-0.308119	-1.17665	-0.0357009	-4.19111	-9.753005	-0.33435175	-4.37713	-9.659085	-0.276939	-2.46268	-9.257395	-0.103483	-4.39194	-9.642645	-0.3672965	-2.12004	-8.5120475	-0.32837625	-5.37525	-9.7497475	-0.62573	-5.30855	-9.8182625	-0.6169555	-5.13548	-9.6701275	-0.288428	-2.25588	-8.487015	-0.34107225	-3.42429	-9.4618325	-0.124611	-4.70019	-9.6584775	-0.60991425	-0.306053	-1.330705	-0.03826485
EBA175_beta	578.729	117.2765	1839.7625	9869.59	4058.9	28838.15	247.285	79.427425	702.8375	431.295	82.6317	1437.0775	219.51	38.3474	1100.7125	50784.1	9851.72	291424.75	184.652	40.514175	550.91075	612.117	161.998	1867.8425	4026.35	1597.23	8909.5975	3334.46	317.43025	20505	7195.85	2304.69	29083.225	347.224	55.035175	1234.4875	2011.8	733.42925	5848.14	750.452	73.276475	4608.2275	65769.3	13346.175	217200.75	839.937	94.83465	7448.9925	731.169	83.3585	6233.0825	1054.16	92.07385	6950.515	6889.65	2216.54	25440.275	928.452	297.126	2362.665	213.605	78.3417	621.9485	244.684	14.704175	3629.65	10543.4	2728.4075	87918.2	844.54	304.06375	2647.6	3341.55	1393.3075	10153.9	28765.8	3472.0125	328967	525.143	50.76335	6309.0525	266.575	105.893	765.46075	16657.6	5296.24	65101.55	475.757	135.643	1448.9525	30535.5	7603.4	192928	670.61	240.22575	1873.565	5473.65	1866.3675	22004	487.553	196.0775	1543.7425	928.757	209.49475	2903.96	370.732	85.86545	1066.0225	920.583	177.538	2327.9275	847.498	439.667	1592.4975	5641.59	299.77775	24417.25	6554.81	580.358	33031.875	21950.8	946.40875	267653	741.155	131.69625	2129.61	12139.9	4383.2325	41024.3	435.829	155.46875	1346.8575	3699.15	449.28625	20486.45	519.837	66.126025	2194.6725	7032.48	3114.4125	16914.7	368.16	79.849	1543.585	218.621	77.334875	657.88575	45549.9	11972.875	155338.5	205.688	32.980475	1062.1525	7395.13	3996.0575	13866.625	252.969	43.8954	1221.55	334.39	53.211225	1592.415	148.011	17.936875	987.535	319.64	42.9511	1301.5925	6943.88	2232.3325	22063.875	3038.58	366.427	15749.075	2030.11	215.3015	11053.65	2379.35	193.20575	14580.5	1242.87	598.66775	2978.47	537.074	53.74735	7249.275	26796.7	5527.52	129046.75	10665.9	3641.5425	39036.425
EBA175_t_short	8.19487	1.80399	33.50255	10.3723	4.0058325	25.9557	8.9766	1.9525975	36.46495	6.14429	1.7233275	23.5424	9.23432	1.79573	36.395925	9.52361	1.71368	46.963225	8.77283	1.60783	33.304875	11.4542	2.1590325	45.179	8.32101	2.943335	17.691775	8.60397	1.99148	38.946675	13.0033	4.29625	33.9411	7.98095	1.6613	37.26635	8.16308	2.27159	21.67215	8.41179	1.45687	43.02485	9.2754	1.823545	45.2071	8.6464	1.3877325	39.438375	8.93579	1.792495	43.521175	8.59784	1.9167275	43.5053	11.5597	3.567205	35.3812	6.55788	2.1514	18.484175	7.4698	2.0495	35.9988	8.70013	1.529555	35.000125	13.6579	2.3288625	76.835325	6.82012	1.811085	20.48575	9.44876	3.2922575	25.318975	10.4297	2.250575	36.0047	9.21384	1.74144	53.411975	9.46066	2.597785	29.1566	7.66733	2.39701	19.567025	6.30831	2.22189	19.1027	12.2696	2.64083	47.563975	6.4587	2.1634025	22.997225	11.0863	2.6995075	41.0002	9.81033	2.6959925	37.04565	7.3519	1.9057675	28.9745	6.67679	1.70068	18.845675	10.0668	2.96417	45.605325	16.4077	8.438675	30.43725	7.6969	1.6608	47.506825	9.21471	1.8390025	40.6546	10.0262	2.3030375	37.73145	8.25388	1.8307475	29.665225	10.8787	4.375005	27.7901	9.59466	2.01819	45.2412	9.06076	2.26238	39.5642	5.40128	0.81715625	24.97735	7.85969	3.1157175	21.009825	6.84238	1.19543	31.215875	8.55549	2.0619125	40.72085	15.9024	4.217665	63.5535	8.82693	1.663985	40.432375	11.2439	4.833345	35.657725	8.85181	1.7339475	35.671375	8.69795	1.7115325	39.369075	8.26507	1.42152	35.263175	8.79651	2.01128	38.23045	10.16	2.848155	40.38905	8.73646	2.09341	47.383475	8.92152	1.8734225	39.891625	8.8427	1.70904	37.47265	15.2237	5.8978525	41.75275	8.64407	1.525055	38.695175	12.2525	2.2851375	61.216925	11.1718	3.18157	34.692875
EBA175_t_long	1554.97	230.81275	26680.95	1027.89	160.037	24034.325	1379.34	191.657	26506.05	1582.43	204.6275	33758.1	1310.77	180.4595	32266.95	1535	276.138	32371.125	1402.87	184.65725	23731.225	1289.38	176.36325	26369.625	1488.01	237.4555	27585.475	1372.84	152.2675	29457.25	1178.3	124.8505	21839.675	1253.69	175.586	29461.175	1218.38	165.37775	27336.65	1427.95	239.37025	29012.8	1637.08	276.50225	31768.95	1377.64	175.80175	24306.275	1423.23	171.7825	36397.025	1507.35	208.89925	32841.3	1425.07	195.0965	30937.9	1310.82	213.47225	33807.75	1318.08	229.82	24929.45	1349.64	169.32825	25258.8	1474.41	196.73275	29920.15	1258.89	152.28825	33470.425	1124.96	153.5765	23444.35	1365.28	158.354	24853.575	1319.18	151.72075	32513.875	1443.42	169.09425	37652.85	1279.5	156.19825	33743.25	1478.49	251.02375	39864.875	1351.85	200.1105	34607.55	1259.97	162.2345	24177.575	1350.62	189.1175	27494.8	1246.28	156.98125	32673.45	1567.22	271.592	40484.825	1485.95	256.2575	33395.4	1288.58	167.41	32490.575	1246.84	185.026	24218.025	1455.76	224.596	30135.2	1315.86	167.129	33317.25	1315.02	163.21425	27039.85	1378.22	169.222	28518.1	1217.68	192.1745	26276.625	1422.87	216.76725	29657.625	1345.97	189.3015	32935.9	1726.56	335.31625	31371.625	1011.31	158.415	22453.25	1358.67	198.01125	38240.95	1486.08	206.47375	32946.8	1220.58	134.75375	31106.5	1285.21	156.211	37889.55	1234.86	137.057	31238.5	1333.42	173.66225	25140.475	1402.53	162.30125	26096.125	1448.46	196.02525	25189.825	1332.98	161.73175	25650.175	1408.82	210.557	33745.375	1402.93	192.43225	24426.35	1465.88	200.9255	27212.8	1286.91	161.742	25878.05	1252.57	161.20025	28094.175	1473.23	169.48175	32814.95	1359.88	193.38575	21490.95	1388.11	165.478	43418.35
EBA175_t_IgG	19.1494	10.62375	37.90465	18.2322	10.8544	31.101375	19.1951	11.155275	34.98035	18.2946	9.66201	32.560125	18.9597	10.323975	32.204675	20.2485	11.483025	40.627575	18.5809	10.870975	34.806725	19.58	11.53695	36.237625	16.1263	9.0424175	25.89325	19.0016	10.64535	35.8587	18.6758	10.942075	30.934	18.5231	10.01477	32.70685	17.0927	8.1165075	27.9011	19.0656	10.070075	34.124375	19.9163	11.71145	35.986825	19.1255	10.02954	35.37645	18.9813	10.771	34.045025	19.5367	10.72905	34.138125	19.0425	11.0703	32.880125	17.0184	9.0076675	27.521925	19.3101	10.842875	35.46905	18.995	10.274925	37.77805	20.7549	12.24735	44.090125	18.1628	9.48304	31.926725	18.3283	9.67988	30.657225	19.2041	11.12155	34.90995	19.1585	10.832525	35.634575	18.5521	10.609625	33.0409	16.9506	9.352905	27.07355	17.2218	9.2585075	29.62285	19.8822	10.0335225	35.382	18.2985	10.849	31.9725	19.5154	10.82205	33.594925	19.3235	11.076625	34.5941	19.499	10.973075	36.155	17.5046	9.5993675	30.258875	19.1045	11.115925	35.253475	18.6359	11.85065	29.008375	20.0424	11.670825	39.6497	19.3651	11.234425	37.433925	19.0494	10.508575	37.106825	18.8278	11.016175	34.459575	17.8213	10.251925	29.692425	20.118	11.286825	38.421875	18.9118	10.927375	35.656225	20.2022	10.940325	40.037475	16.7809	8.64476	27.956075	19.6276	11.06055	35.470125	19.9849	10.616775	37.424925	20.0253	11.025325	36.969475	18.6364	10.115475	34.371875	19.1442	11.374025	35.002625	18.4637	9.79207	36.7918	18.8669	10.5871	34.694125	19.0731	10.55995	34.606425	18.9102	10.406225	33.831625	19.4993	11.407675	35.883375	18.7183	10.9549	34.4503	19.1879	10.889475	36.1265	19.0498	10.547075	33.82885	19.4973	11.14995	34.504775	18.5272	10.693575	34.26345	19.9394	11.7142	35.289075	19.4292	10.654275	32.670475
EBA175_rho	0.916784	0.67791525	0.98512575	0.976598	0.90577425	0.99343125	0.919554	0.6582455	0.989001	0.928026	0.7176895	0.98994625	0.930096	0.58253	0.99379575	0.893151	0.3882615	0.9804175	0.933661	0.63154675	0.99407925	0.918642	0.574688	0.99020775	0.980896	0.9375465	0.9957485	0.945472	0.5796645	0.993872	0.981034	0.92778625	0.996198	0.950361	0.56378275	0.9933665	0.971445	0.8997835	0.99503925	0.92632	0.62266725	0.990944	0.893078	0.4937375	0.9775095	0.94768	0.6039825	0.9947085	0.944681	0.61639075	0.99454	0.921633	0.58944775	0.987088	0.952944	0.822073	0.99015725	0.962384	0.856503	0.99449025	0.903295	0.679252	0.97333275	0.940625	0.629242	0.99402275	0.896523	0.3137225	0.98959875	0.966409	0.8743715	0.99466625	0.9669	0.886995	0.99208225	0.946405	0.526635	0.99414825	0.944065	0.619742	0.9942955	0.937766	0.74657275	0.98959425	0.967448	0.8426645	0.99602825	0.948644	0.799537	0.989927	0.944901	0.739866	0.98917625	0.939422	0.78820325	0.987674	0.939439	0.53186675	0.9926285	0.954582	0.83632775	0.99101325	0.891211	0.621715	0.9825725	0.942331	0.7711425	0.99223125	0.936922	0.58700575	0.993334	0.966332	0.885302	0.993002	0.879275	0.38909625	0.98567925	0.946812	0.58472925	0.99255575	0.945043	0.603789	0.9944755	0.934265	0.73390675	0.9912995	0.96802	0.89130075	0.99151775	0.893371	0.62358375	0.98120375	0.947422	0.63801725	0.994895	0.84397	0.42994275	0.97428675	0.97129	0.91834375	0.992545	0.927921	0.65648225	0.98799275	0.895936	0.6140605	0.9746205	0.959384	0.7696335	0.99249725	0.930719	0.61431375	0.99208125	0.946267	0.69871575	0.99549875	0.936626	0.693618	0.993749	0.936734	0.617072	0.9932605	0.935341	0.63716875	0.992129	0.932168	0.650011	0.99182925	0.922167	0.709649	0.98179575	0.947376	0.57039375	0.993331	0.94098	0.53875475	0.9944315	0.948649	0.593595	0.99412525	0.950653	0.84748225	0.99134275	0.947316	0.576557	0.99502675	0.914723	0.464824	0.99102975	0.943118	0.716492	0.99203925
EBA181_AB_back	596.444	197.32625	1121.8675	424.612	178.524	743.9675	357.354	177.05825	430.48525	489.531	219.473	609.8665	526.045	217.9645	851.85325	595.04	213.091	1576.5225	374.979	180.93425	520.0345	478.795	196.0285	647.746	499.649	214.13875	763.741	593.919	191.5405	1790.8925	527.984	198.0945	883.163	541.745	205.831	957.52025	402.925	168.5085	542.71925	701.621	212.6945	1620.34	607.329	204.52275	1848.225	617.574	193.32425	1622.77	603.352	197.71175	1358.9825	598.055	224.52525	1002.4175	550.959	185.326	1751.9675	345.061	178.92475	463.9765	442.346	211.285	585.71475	347.107	143.91	488.0355	587.357	198.60575	1438.4675	560.865	181.89275	1302.54	467.325	193.50425	594.8775	531.034	186.02175	1497.3325	524.398	196.255	971.2165	569.818	227.62125	765.479	478.931	180.132	861.9555	225.361	123.951	269.05925	546.052	192.03775	1529.635	709.455	250.24575	1056.0875	567.242	196.37675	1084.01	410.146	185.87175	537.197	546.92	232.3325	772.2	397.15	162.07175	615.75875	473.135	193.96675	669.5065	474.181	202.8535	691.017	599.588	217.2285	1889.2025	536.831	188.98675	1007.6	612.55	196.62325	1750.8525	1170.7	314.137	2208.4025	597.245	206.656	1892.0625	671.12	293.13475	875.61	591.132	191.8535	1531.58	651.398	236.34075	1101.2375	440.492	200.95325	559.0665	417.107	183.40875	533.26825	268.761	139.86	318.58675	554.155	180.0615	1892.5725	370.318	168.338	504.773	535.213	170.14675	1273.6575	386.162	176.3125	545.8615	629.546	249.12525	1119.0375	487.836	205.99975	789.9725	599.91	228.66825	988.59975	630.872	215.902	1369.7925	577.514	201.22325	1906.01	597.353	207.77275	1698.4425	606.003	191.64275	1417.3225	556.053	249.72025	726.39525	445.176	171.25	694.24575	585.01	194.02375	1642.915	579.173	202.648	1349.875
EBA181_AB_0	1.4433	0.00163569	781.9285	0.739886	0.001370883	340.902	0	0	0	0	0	0	0	0	0	1.85084	0.001414855	2255.7125	0	0	0	0	0	0	0.622019	0.001409513	403.3205	226.46	0.002150768	11521.225	0.882554	0.001441795	574.2495	1.20734	0.001475605	505.01725	0.926172	0.001511835	432.2635	4.18429	0.001401785	1417.865	410.185	0.002085163	5938.495	3.03455	0.001575248	1502.77	1.40694	0.001474248	1040.5475	0.884725	0.00133827	727.6865	5.26985	0.001523488	5145.695	0.483462	0.001298748	181.30275	0	0	0	0.569184	0.00124342	210.40975	2.16486	0.0015352	1417.0375	0.963371	0.001397025	1165.47	1.12192	0.001472115	382.26675	15.719	0.001834995	18637.225	0.773299	0.001386068	610.238	0	0	0	0.900325	0.001326408	606.9835	0.303806	0.001375695	162.3585	2.0799	0.001462198	1772.7625	0	0	0	1.10894	0.001476668	691.3855	1.14942	0.00140008	412.53525	1.66209	0.00158616	418.292	0.404586	0.00135619	248.05925	0	0	0	0	0	0	99.7142	0.00171942	4727.3425	0.806302	0.00152348	581.505	2.70361	0.00147966	1282.0025	0	0	0	1.91717	0.001587173	2387.1	0	0	0	1.05623	0.001533085	1149.3725	5.45283	0.001541915	977.746	0	0	0	1.43241	0.00163081	389.00925	0	0	0	5.92525	0.001528878	3716.16	0	0	0	1.00684	0.001427013	747.302	0	0	0	0	0	0	0	0	0	0	0	0	1.77112	0.001531155	1172.125	10.2986	0.00146731	3961.5425	12.0507	0.001678418	3871.7175	1.70642	0.001421588	1108.9125	0	0	0	0.698317	0.001543318	347.8715	2.57267	0.001486763	2840.2525	1.68166	0.001660328	1057.1275
EBA181_tau_0	-4.1277	-9.655665	-0.5842075	-1.50445	-8.35626	-0.25629325	-6.44181	-9.8552975	-1.04083675	-6.52698	-9.860495	-1.2029675	-5.18677	-9.668465	-0.4096355	-3.96606	-9.5810725	-0.893031	-4.31053	-9.72569	-0.4272075	-4.90978	-9.73901	-0.280365	-1.67669	-8.77835	-0.1557045	-5.94996	-9.8030425	-0.73285225	-4.7656	-9.7397925	-0.27320425	-5.08158	-9.687695	-0.4460545	-5.93005	-9.7368625	-1.20859	-4.49486	-9.50653	-0.4635985	-6.65624	-9.7843575	-1.7829925	-4.91296	-9.7173125	-0.5267025	-4.41452	-9.710565	-0.236238	-3.17388	-9.500305	-0.17140075	-3.3079	-9.113815	-0.77851975	-3.98106	-9.677625	-0.32094025	-5.38921	-9.729425	-0.39625225	-2.48705	-9.1618925	-0.056079375	-1.56708	-8.392755	-0.18371275	-7.71161	-9.911395	-3.1733675	-5.09712	-9.692275	-0.32328275	-4.39798	-9.5430175	-0.7610565	-3.79931	-9.56148	-0.22358575	-5.54232	-9.8405775	-0.61185575	-7.16025	-9.86873	-2.456595	-0.520674	-2.941735	-0.0290883	-2.82431	-8.1959925	-0.805225	-5.30356	-9.7782375	-0.38310275	-4.45506	-9.743455	-0.30178	-1.78452	-8.7411	-0.13679825	-6.35498	-9.8497825	-0.82449925	-0.438353	-2.35278	-0.024087025	-6.03692	-9.8156975	-0.67246625	-3.10533	-9.11203	-0.20965425	-4.98949	-9.804305	-0.23700125	-3.78994	-9.4763725	-0.16231225	-5.08435	-9.745	-0.396833	-6.28561	-9.8096375	-0.8313905	-1.54487	-6.99186	-0.2887905	-7.44679	-9.8922975	-2.4087125	-4.87999	-9.7592825	-0.42268675	-6.31981	-9.82614	-1.3671775	-4.43465	-9.41295	-0.484708	-5.11556	-9.8069025	-0.541884	-5.07228	-9.6393375	-0.70011725	-4.02995	-9.36824	-0.85768925	-3.83844	-9.5808325	-0.1809465	-0.361527	-1.1882675	-0.047343825	-4.25475	-9.618255	-0.21009975	-5.63262	-9.8162725	-0.66166375	-5.16568	-9.750585	-0.35160025	-5.53749	-9.77551	-0.62377	-1.88939	-8.5734125	-0.138283	-5.3147	-9.62372	-0.623841	-5.70075	-9.77156	-0.7529965	-5.03045	-9.7203675	-0.448286	-6.79666	-9.8036825	-1.18196	-2.77226	-9.45057	-0.10207375	-3.03057	-9.048305	-0.62689875	-0.935324	-4.43651	-0.121098
EBA181_beta	337.102	100.83425	1000.66375	825.455	283.27825	2097.35	80.0537	31.56835	184.2535	114.028	42.645875	284.16325	104.932	25.634275	305.38525	2455.55	1076.29	6652.29	83.2546	30.183325	227.57525	83.6465	30.0086	219.65525	338.792	93.353875	898.7745	1831.86	98.292525	7110.11	361.342	115.99025	1208.86	136.211	26.397125	553.3615	253.321	65.9717	767.0455	400.521	44.604475	1436.9625	1819.21	303.35575	5149.275	415.642	60.988325	2295	325.885	54.089625	1889.14	249.875	30.1287	1141.9975	3420.41	1477.4375	8449.9225	78.9067	16.936675	279.2865	90.9582	34.671225	220.86225	133.005	17.902525	1247.6975	987.911	264.46925	3721.1475	1278.82	602.729	3253.2725	104.31	19.828825	459.57825	6103.6	1601.275	19949.6	240.707	32.7967	1372.425	82.8276	25.517375	222.523	448.385	179.89875	1227.875	248.412	108.33575	602.91825	2535.56	1188.4	5601.665	122.632	40.7183	347.91275	216.351	56.7587	775.3715	169.149	49.994375	608.91475	141.142	21.566975	525.6515	845.453	325.286	2246.4925	83.4275	24.494425	220.7455	145.421	67.761625	307.48375	1078.53	156.63825	4290.295	220.755	23.695425	1321.3125	439.032	79.52725	2124.81	179.95	39.659775	515.7545	2429.16	1002.65375	6018.935	177.73	77.827525	430.546	338.484	63.114725	1661.5625	362.775	76.959375	1068.2525	107.998	52.999	230.14175	142.615	29.3789	527.66225	84.0522	37.119925	200.8235	1881.17	845.03025	4925.95	80.2122	22.961575	272.6715	2486.6	1483.7775	4088.46	83.7261	24.1555	285.6525	115.199	31.066875	358.845	94.2533	24.664225	309.428	109.091	27.6807	338.962	682.911	229.1	2006.0275	880.533	93.109125	3827.1175	876.853	69.753425	3444.3975	355.134	52.350525	2154.69	129.621	49.2266	312.71025	158.079	22.10855	1211.5825	1326.77	519.15025	3315.3875	1237.12	536.37475	3251.6125
EBA181_t_short	7.18791	1.806615	25.924125	5.62525	2.41513	14.524775	4.55688	1.118375	17.7282	4.05807	1.0309125	18.06905	6.58084	1.3154275	31.9325	8.10413	2.9255225	24.878575	6.52885	1.2515775	33.773425	5.81895	0.98276975	28.698475	6.60549	1.6384025	25.128525	7.75253	1.86862	36.9913	7.44602	2.3958275	23.943525	4.98466	0.954943	28.372025	6.65096	1.384135	26.176625	6.33905	1.1763425	34.262425	6.16267	1.84344	30.8593	6.14632	1.2265475	33.042025	6.16673	1.0427075	33.267975	5.48839	0.9249985	31.034925	10.9099	3.5835775	39.7635	4.88295	0.87695825	20.391175	6.30929	1.647565	28.277675	5.82978	0.91692075	30.0533	10.7941	1.11732	78.6964	8.93593	2.5253525	28.3749	3.18507	0.63145775	13.631825	11.2436	2.8448025	48.7693	6.08392	1.1058325	38.225875	4.66464	1.0456425	19.82355	5.76542	1.89752	15.262325	5.33647	1.2545275	18.21545	13.7547	4.730285	36.715125	7.05439	1.52005	33.177475	6.26648	1.24221	28.1341	4.69914	0.79512075	31.2731	4.0172	0.89010875	16.050475	6.11977	2.5904175	13.11275	5.22247	1.00120575	23.968375	19.0639	4.6657075	62.957125	6.35265	1.4066475	48.58145	5.93008	1.0171	37.3448	6.65271	1.311365	36.1318	7.89534	1.612155	52.738925	6.99883	2.7821225	19.102925	8.47378	2.62491	32.96005	6.0583	1.1569575	30.0796	4.46729	1.07118	15.904175	10.2992	2.51614	40.0187	3.51242	0.61206175	16.50755	7.11071	1.4355975	31.634025	13.5089	3.67151	51.892225	6.49654	1.1237525	36.745375	10.1202	4.1800725	25.593975	6.90745	1.118585	35.7939	6.87434	1.534475	36.344	6.12093	1.3819275	31.2695	6.81675	1.530475	35.8823	6.49734	1.8092875	33.44555	7.15675	1.4385375	33.584325	7.21063	1.34911	38.639625	6.23498	1.2060125	28.71755	7.0661	2.0799925	31.31945	6.53503	0.974148	38.0154	9.61615	3.13876	29.1083	10.9713	2.4262225	44.43485
EBA181_t_long	2213.19	259.57225	38943.85	2031.37	227.4705	49054.35	2004.09	296.75525	44413.825	2260.51	345.819	41175.225	2176.95	277.461	43261.325	1993.99	282.139	49487.175	2238.38	255.90375	41106.4	2085.67	264.6845	48622.35	2347.77	344.34575	38304.95	2134.79	267.3645	46423.9	2181.34	284.71325	53201.4	2069.42	258.1305	32685.025	1899.34	243.335	41230.525	2134.32	357.767	34422.65	2265.31	438.55275	46805.525	2038.41	278.86775	47975.8	2038.84	237.666	42312.925	2174.04	319.988	44235.15	2025.8	278.84275	38947.5	2072.79	233.25625	65786.725	1905.98	238.4695	39882.8	2017.11	231.52375	34886.875	2048.81	271.141	45640.7	1731.51	202.1695	69469.35	2424.7	330.396	55833.675	1993.44	264.2645	39181.4	2017.12	257.04125	43729.075	2317.53	328.9935	47579.175	2097.06	206.95675	35788.1	2085.31	327.75425	38359	2008.61	236.18425	43823.95	2231.48	370.947	38590.05	2094.05	284.5915	50459.8	2145.68	352.9675	44440.925	2072.36	291.47425	49741.1	2095.92	298.5245	41936.25	2014.3	258.90325	36857.475	2015.49	230.2125	43987.2	2256.88	319.573	46917.325	2205.43	246.1715	38126.525	2187.57	240.6335	34926.7	2167.69	280.94025	41768.85	2369.05	397.80625	30613.45	1930.54	313.28625	54229.775	2115.27	270.726	41702.925	2341.94	343.575	56271.5	1993.9	248.5205	44911.625	1981.67	301.88175	34697.1	1950.13	229.097	48098.425	2143.6	291.6455	41938.775	2006.05	220.0875	42569.075	2167.29	226.0205	34273.625	2303.74	271.6745	55008.175	2000.09	255.5205	44754.9	2161.36	275.24575	44425.7	2098.9	274.782	50225.475	2174.48	272.974	47302.5	2188.18	289.8535	45697	2051.28	217.35325	59255.45	2076.38	247.1015	44964.275	2067.45	278.06275	40628.925	2113.76	265.0055	37986.875	2147.05	226.332	37693.1	2201	283.6055	44875.05
EBA181_t_IgG	19.0705	10.264225	33.382975	15.5178	7.891415	26.2463	18.519	9.65697	33.2576	20.6171	11.497475	39.098275	19.0934	10.19585	37.137875	19.187	11.55575	34.004575	19.1995	10.309475	34.9791	19.7479	10.737475	37.2442	18.808	10.4826	32.469175	19.3779	10.4631	38.26755	18.4472	10.57505	32.37135	18.6257	10.226725	34.70755	18.4789	9.4542875	32.661325	19.4772	10.10285	36.11815	19.6257	10.604325	33.9892	19.7908	10.970975	37.472625	19.5762	10.46625	37.508225	19.5724	10.4756	35.6311	20.1618	11.7307	35.478425	18.8407	10.3216	33.108575	18.7542	10.2286	33.4001	18.7863	10.4846	38.962575	21.1777	12.231675	40.871325	19.0414	10.378025	33.6133	18.8527	9.9276475	36.50075	20.1529	11.21185	36.7737	19.352	10.768825	36.38225	19.102	10.13005	34.4002	16.8121	9.2082425	29.22285	19.5118	11.458425	34.399825	19.8857	11.513675	33.71885	19.9541	11.49835	38.039625	19.1006	10.98915	34.672825	20.7812	12.009	38.986425	18.1362	9.957835	32.28755	14.9275	7.62302	24.5468	18.5057	9.869285	34.837575	21.1292	12.596875	38.38555	20.3257	11.034975	41.2586	18.9213	10.43185	35.73545	18.9296	10.141375	36.1655	20.4234	11.343775	38.2177	18.1248	10.228125	32.170875	19.6748	11.295675	37.524675	19.5187	10.96905	35.986725	18.4132	10.3292	33.184075	19.7592	10.753675	33.705825	19.5117	10.9065	35.940875	19.1886	11.42825	34.034425	21.6806	12.76045	40.568725	19.1115	9.80386	33.6398	18.9684	11.407125	32.7146	19.5004	11.071625	36.42505	19.4412	9.9632125	35.002075	19.1811	9.9329375	37.034525	18.9963	10.488375	33.3304	20.3063	11.614075	39.1528	19.106	10.304825	35.1091	19.5123	10.88165	38.204675	19.3973	10.366275	35.32765	18.7266	10.7042	35.205275	18.6166	9.6114375	33.65435	19.2593	11.32405	33.36055	21.1881	12.342925	39.699325
EBA181_rho	0.944096	0.838414	0.983463	0.965856	0.9080305	0.99041	0.886847	0.71394425	0.9703855	0.844361	0.57111425	0.94162175	0.887194	0.56662675	0.98090625	0.942427	0.85853475	0.9800515	0.887528	0.597561	0.98196225	0.872583	0.6028695	0.97846275	0.941476	0.8463035	0.9812095	0.937065	0.735886	0.98557725	0.95183	0.85517025	0.9872395	0.93909	0.80682775	0.98571925	0.953814	0.8645195	0.987575	0.935006	0.78089875	0.9829555	0.929145	0.79722975	0.98059375	0.938772	0.77770225	0.98608075	0.941151	0.79021525	0.9852205	0.935271	0.79092575	0.980977	0.939255	0.8336265	0.9774845	0.944933	0.83137125	0.98537025	0.895982	0.701121	0.97589175	0.943006	0.77228125	0.98665625	0.914634	0.68454025	0.9818395	0.953192	0.86911325	0.98637075	0.931408	0.777845	0.97871175	0.938696	0.7595855	0.98641275	0.941731	0.7965435	0.98661125	0.882131	0.6476715	0.97247575	0.960393	0.87405775	0.99120725	0.931113	0.82489325	0.97243325	0.955914	0.88784475	0.98301725	0.855286	0.57223525	0.96510675	0.939406	0.76836575	0.98628575	0.914701	0.733213	0.9738055	0.945803	0.83064675	0.9867135	0.96241	0.8982645	0.988885	0.888776	0.59701875	0.977378	0.884497	0.681135	0.966655	0.916858	0.729606	0.9744425	0.942489	0.78153125	0.98642375	0.94107	0.75596875	0.98552525	0.837686	0.50097325	0.96956	0.941554	0.847933	0.97852425	0.888001	0.69018175	0.9642245	0.938987	0.78002075	0.98636725	0.936393	0.8306085	0.981685	0.886835	0.658889	0.96782375	0.931583	0.8085405	0.979311	0.892583	0.679616	0.9672975	0.927638	0.79277825	0.97728925	0.887371	0.56028125	0.977853	0.940586	0.816894	0.98635875	0.887597	0.55546075	0.9803295	0.885614	0.6087115	0.977621	0.8877	0.576195	0.9739415	0.884462	0.54175075	0.97895575	0.928692	0.78283875	0.97502925	0.94034	0.75736525	0.98426875	0.936853	0.757938	0.98452	0.93994	0.793666	0.9857975	0.889535	0.67631725	0.97454875	0.93786	0.790459	0.9867505	0.945329	0.82782975	0.984735	0.921643	0.74638225	0.979735
ETRAMP10.2_AB_back	485.713	186.51775	645.38675	808.275	274.98525	1124.635	1135.42	356.7845	1649.5775	629.867	243.508	825.43525	1037.35	293.333	1920.3475	1496.52	332.211	2792.225	702.113	238.50675	1135.8325	507.563	207.38925	696.662	894.672	273.2265	1581.2825	1224.11	290.5205	4472.315	1121.73	297.77825	2889.78	882.947	270.44875	1651.85	607.61	233.82975	844.78725	1116.69	346.2975	1850.2975	1333.56	362.89275	2384.815	1246.66	306.65775	2929.035	899.803	291.3135	1701.02	1501.34	365.85575	3734.78	570.31	217.3555	793.04325	459.964	180.164	612.48025	731.588	285.24025	1036.925	531.159	184.509	806.94225	862.239	250.48375	1623.805	987.888	298.99775	1461.93	689.028	230.9165	1005.505	1115.04	293.65475	4368.6375	870.488	255.25575	1666.6725	881.719	311.57525	1314.67	719.895	256.0485	1174.66	784.403	246.50525	1083.595	515.475	227.758	675.64275	1007.51	331.74475	1326.345	1112.92	285.13875	2489.9525	374.184	168.16125	497.74475	931.49	296.65925	1352.6475	662.092	257.111	945.79225	774.932	273.6855	1283.365	508.961	169.7165	696.60675	851.841	280.2875	1424.965	925.409	262.5875	1781.77	1185.45	331.075	2865.3375	1161.5	338.45475	1670.0825	1580.88	320.561	3986.8625	1273.69	352.73125	1769.335	1116.3	280.53175	2561.4725	1469.39	317.5965	3097.49	835.056	251.61775	1128.045	632.064	216.514	903.79125	528.368	203.794	780.29225	1161.17	382.85575	2074.4375	499.652	200.15325	756.0465	1069.63	259.234	2056.7175	660.321	229.2425	1059.9825	1296.82	339.92125	2537.53	668.4	241.888	1094.53	1036.07	339.74425	2028.9525	937.791	235.643	2113.52	1165.01	270.2575	5564.8775	1152.5	300.1215	5924.705	1267.69	285.73425	4295.02	791.776	292.54925	1159.6825	672.846	239.23775	1146.52	1097.92	233.30025	4350.33	1150.87	340.704	2219.6275
ETRAMP10.2_AB_0	0.858567	0.001489168	434.786	0.984886	0.001682023	657.1245	0	0	0	0	0	0	0	0	0	23.7805	0.001399705	2628.845	0	0	0	0	0	0	1.32094	0.001410673	1096.885	26.5471	0.001996218	5004.6275	5.58805	0.001473938	2722.4	0.999716	0.001467	1056.4575	1.21662	0.001377208	512.28925	3.7987	0.001565373	1478.895	5.2951	0.001553073	1764.6425	4.25493	0.001589343	2338.485	1.22147	0.001574053	1079.185	35.552	0.001653313	3608.8325	0.621208	0.001289598	518.985	0.540346	0.00140539	214.9315	0	0	0	0.37668	0.001298843	300.202	1.42029	0.00128287	1219.61	2.20767	0.001598068	1107.6625	1.58317	0.00146828	622.6635	15.6839	0.00149213	4638.325	1.74765	0.001700845	883.92975	0	0	0	0.564492	0.001499913	438.76725	2.1481	0.001409165	859.2525	1.15726	0.001544775	411.51675	0	0	0	2.49489	0.001488828	1825.795	0.633558	0.001481168	221.0455	1.50082	0.0016293	962.07875	1.26773	0.001311953	545.88725	0	0	0	0	0	0	0.868256	0.001564028	689.08975	1.60834	0.001684398	1054.31	3.77091	0.001783135	2315.21	0	0	0	269.633	0.0017084	3979.8175	0	0	0	3.29366	0.001386363	1980.36	48.8668	0.001579998	3021.9425	0	0	0	1.85585	0.001560453	779.2865	0	0	0	2.17637	0.001637273	1689.5475	0	0	0	3.79128	0.00143375	1744.6775	0	0	0	0	0	0	0	0	0	0	0	0	2.00433	0.001528143	1601.93	853.887	0.001999348	7765.88	1587.14	0.002152043	8347.9575	18.5751	0.00159657	4617.06	0	0	0	0.708361	0.001381213	511.69775	8.66248	0.001866545	9547.465	2.72316	0.001387945	1438.79
ETRAMP10.2_tau_0	-5.35606	-9.686135	-0.82511875	-4.2155	-9.594875	-0.3012365	-6.78884	-9.8368575	-1.5386475	-6.32366	-9.81749	-1.2920825	-5.44988	-9.8845875	-0.45178125	-6.30257	-9.829415	-0.982263	-5.01329	-9.6586875	-0.5039195	-2.59069	-9.48344	-0.087882025	-2.13549	-9.2302475	-0.2943155	-5.88976	-9.7508375	-0.54489975	-4.54382	-9.7271625	-0.18473325	-4.57568	-9.70634	-0.46988025	-4.70347	-9.749255	-0.46558225	-5.51668	-9.7136925	-1.148465	-4.88708	-9.817515	-0.29487675	-5.38514	-9.7856525	-0.4678725	-4.87594	-9.5196975	-0.307342	-5.53912	-9.695115	-0.428584	-5.28182	-9.7240775	-0.74394525	-3.63447	-9.6798475	-0.243259	-4.82512	-9.812175	-0.37698425	-3.30485	-9.52305	-0.12538025	-2.87556	-9.5485325	-0.1156295	-6.74826	-9.877825	-1.7641075	-4.65569	-9.7847425	-0.46416225	-4.46527	-9.3083325	-0.376396	-4.61232	-9.7907	-0.399886	-4.16716	-9.64471	-0.33587575	-4.90921	-9.77477	-0.43706875	-6.53604	-9.87061	-1.4551875	-6.63872	-9.86836	-1.4797175	-6.66713	-9.8203675	-1.298135	-5.89467	-9.7377425	-0.57050575	-5.79729	-9.81699	-1.1351675	-5.43992	-9.790965	-0.47580725	-4.95479	-9.7837175	-0.324854	-5.58654	-9.7354025	-0.43632575	-4.18498	-9.5644675	-0.5567255	-5.10926	-9.7719325	-0.26440925	-4.51428	-9.7040825	-0.4340535	-5.4886	-9.76851	-0.67940025	-5.9012	-9.8038975	-0.810494	-5.15115	-9.77224	-0.64254175	-6.96988	-9.84812	-2.3233775	-5.43419	-9.689035	-0.61873025	-5.96391	-9.820045	-0.7798245	-6.6633	-9.881455	-1.70302	-5.97358	-9.7764575	-1.1284925	-3.24476	-9.2703775	-0.16036125	-4.25687	-9.657545	-0.245235	-3.84163	-9.4649225	-0.258754	-4.65109	-9.6506425	-0.74317725	-4.49194	-9.7206175	-0.31127925	-5.64185	-9.7507725	-0.542253	-5.01167	-9.8054775	-0.27898675	-5.73824	-9.7278725	-0.654726	-4.31447	-9.6845775	-0.45589975	-6.24568	-9.7816225	-0.6798245	-6.27428	-9.838645	-0.53379775	-5.97467	-9.7595925	-0.8085935	-7.55055	-9.850485	-2.799525	-4.12739	-9.542775	-0.19207375	-6.09414	-9.75325	-1.6337575	-5.46208	-9.6281775	-0.5518085
ETRAMP10.2_beta	286.02	72.71935	912.4325	307.106	87.422075	979.7435	420.86	150.68125	1164.225	334.941	119.11275	836.3165	343.92	86.4527	1059.015	628.45	113.623	2228.4375	239.257	66.238875	748.603	260.031	88.1813	739.2335	878.471	295.4855	2451.905	845.133	118.84925	3171.75	1280.42	369.17825	3727.1225	407.251	110.159	1383.0525	270.217	65.30205	885.11025	574.309	125.5115	1926.065	474.569	94.34015	1586.6575	566.149	105.888	2687.0225	407.508	84.4678	1599.4	667.239	97.7653	2562.97	334.597	112.49125	1087.28	204.95	49.649	684.176	225.024	68.584475	717.675	282.963	60.99775	1299.345	675.03	175.00925	2399.49	459.374	123.8305	1503.51	363.889	127.6675	1056.1425	1289.36	240.4295	3872.01	384.625	85.28955	1568.9675	294.398	96.3139	828.3245	257.551	59.44085	1001.16975	367.457	87.40665	1161.1625	312.565	78.9382	942.64025	324.394	98.533525	909.89075	472.339	94.194275	1681.395	230.77	77.674125	661.929	347.851	76.487225	1167.425	259.992	67.709075	823.0695	243.393	77.52305	764.87475	261.667	104.62475	807.1225	312.771	65.13425	1077.8175	397.742	76.808225	1715.4875	593.23	116.994	2207.135	354.552	110.652	1025.1725	885.878	147.44575	2990.095	614.674	254.21075	1760.0775	574.909	118.45175	1880.375	699.054	123.811	2715.1975	374.379	142.81175	991.4105	501.803	137.932	1457.15	280.442	103.946	791.11425	487.742	123.604	1694.6025	221.939	65.32425	702.04475	654.218	242.047	1797.535	251.47	72.635425	809.507	378.311	95.21965	1137.8675	259.324	74.7406	798.24675	341.546	92.16605	1005.275	796.071	231.43175	2194.415	927.469	102.827	3867.1825	963.875	106.55175	4166.835	797.896	138.52275	3280.07	494.46	166.9165	1180.46	329.908	64.899875	1309.8	3958.29	1118.3575	9698.0975	413.142	80.47325	1470.18
ETRAMP10.2_t_short	1.92441	0.412109	12.3426	2.43563	0.5330935	12.7616	3.53384	0.9433705	11.825625	1.64052	0.400078	5.7847375	2.67276	0.51660075	14.538275	2.29379	0.50690625	8.0930325	1.94282	0.375703	10.747225	2.27822	0.2831485	15.434475	4.88029	1.2262525	15.3326	3.12842	0.59276775	19.94875	5.898	1.67934	19.23375	2.38307	0.33475975	12.5345	2.16097	0.3765235	10.478525	2.67436	0.48851175	15.849975	2.00766	0.39859275	10.792675	2.71226	0.391772	15.958475	2.21985	0.3396145	11.766925	2.53231	0.44044575	14.84085	3.16117	0.6477275	14.676125	1.63871	0.27748975	7.5348325	1.73722	0.36897175	7.7822825	1.90151	0.330285	12.913625	2.02829	0.34390775	26.1086	2.43655	0.664973	9.1092425	3.45615	0.72171475	15.6104	4.51119	0.681549	23.828725	2.26921	0.4313665	11.530925	2.41991	0.43121025	14.390475	1.6391	0.24430275	10.0542425	1.97735	0.5360505	12.83265	2.15307	0.61317975	7.61986	2.11113	0.523276	7.042775	2.25326	0.4087305	12.26635	2.52847	0.691646	10.674325	1.6882	0.3768855	6.5807325	1.539	0.33715725	7.7390275	2.12356	0.38905125	13.438675	3.72615	0.51273675	44.40695	1.96401	0.3995755	7.4382725	2.44489	0.48269275	15.5093	2.63704	0.52418675	14.5303	2.05942	0.36705525	9.28099	2.51567	0.57437875	11.248625	4.17155	1.28699	15.21305	2.64112	0.42613375	14.584625	1.76841	0.35812025	7.49124	3.66096	1.1749525	10.829775	1.98627	0.4764755	8.4433725	1.43133	0.26540375	9.1380225	2.71653	0.42065975	16.9659	2.20461	0.4186805	13.1791	3.57785	0.65375575	14.807225	2.18654	0.402394	14.098125	2.75699	0.515057	17.067025	2.14055	0.39279825	15.29005	2.65085	0.488664	13.321275	1.23008	0.2134535	5.5600625	3.21128	0.59919675	16.093375	3.25325	0.5771685	17.389075	3.24293	0.49660425	17.526125	4.10915	1.34404	14.988125	2.11054	0.2934725	14.941375	8.47612	2.900935	22.6449	2.01091	0.350619	13.234625
ETRAMP10.2_t_long	1739.21	197.184	86229.725	2377.66	287.39025	59407.9	2259.19	236.82125	66896.275	3040.2	613.54325	69800.325	2328.2	222.71275	61007.5	2427.75	375.18575	63472.75	2138.52	284.0925	54589.55	2254.09	238.70725	58581.15	2352.38	290.062	67482.725	2445.11	290.04725	58398.05	2248.93	225.13675	48633.625	2324.93	266.645	51909	2314.47	322.20925	62374.7	2185.6	224.7205	62271.625	2597.21	384.43225	68015.725	2131.41	244.06925	66071.9	2457.31	224.91725	82450.5	2091.96	317.08175	51328.6	1922.57	176.04475	70507.5	2248.3	285.02675	54899.125	2269.43	295.55125	60930.425	2216.4	197.54725	68448.525	2344.67	280.8495	80867.15	2365.31	298.82875	64576.95	1985.75	225.02975	51495.925	2194.53	217.7715	74034.65	2176.63	214.83175	47554.625	2371.63	312.4405	55867.175	2325.3	214.0755	73354.15	2203.48	260.966	77190.725	2328.76	334.17675	65950.825	2507.03	351.481	56304.6	2100.07	233.08425	52620.8	1936.67	159.26075	58514.325	2433.19	373.29925	55825.5	2532.53	360.37375	75433.85	2238.66	317.98975	77453.825	1193.35	92.046675	49575.95	2532.02	257.90825	98704.75	2396.33	224.99175	75972.05	2245.59	200.4255	56350.5	2268.82	226.8655	57515.125	3081.86	455.972	69974.075	2831.78	447.93025	63869.65	2279.42	215.47925	65608.125	2466.03	428.7745	41589.85	2257.41	273.05175	49423.525	1604.07	188.66625	50847.35	1897.27	293.24725	48602.8	2017.03	295.894	53538.725	2312.2	253.9855	67687.475	2028.78	181.043	64678.025	2353.52	212.43925	71740.1	2130.04	226.122	61462.575	2357.63	254.02	70697.325	2276.63	211.57575	84409.15	2503.02	390.55025	44465.3	2179.68	271.654	56049.55	2392.72	242.6095	64416.275	2161.86	267.03775	50221.75	2091.01	158.584	85688.15	2422.5	248.647	75381.15	2211.04	240.235	60144.25	2282	264.539	75575.025
ETRAMP10.2_t_IgG	20.2847	11.7844	35.96605	19.7514	11.297875	34.22945	19.4566	10.4975	33.5878	21.4204	12.151325	43.0493	20.6444	11.2664	38.136525	20.2349	11.106275	37.063475	20.2561	11.0591	37.109275	20.9711	11.515375	37.353725	19.23	10.37	32.073925	20.0555	11.93565	37.2966	20.4197	12.471475	36.0014	20.4644	11.479175	35.613525	19.6413	10.895175	32.5002	20.4561	11.3508	33.7934	20.4573	12.0824	37.040825	20.4022	11.637675	36.793375	20.394	11.8505	38.303825	20.9739	12.273975	35.938875	19.1183	9.764905	35.89045	19.3314	11.365775	34.18805	20.495	10.868525	37.9896	20.6308	10.610925	36.263225	22.2928	12.78195	39.42925	19.0723	10.350925	34.837475	19.7901	11.4522	33.98615	20.8632	11.223925	40.228575	20.229	11.633475	34.379925	20.9437	12.01865	37.863275	20.2614	10.991325	36.67865	19.8448	11.060575	35.681275	19.1485	10.323475	33.16075	20.5349	11.42375	34.4474	20.5315	11.110375	36.149725	19.0363	9.7846075	32.303475	20.5986	10.73745	35.04575	20.7431	11.40505	36.798775	20.6157	11.535525	36.70865	21.2406	12.347575	37.99825	20.0294	10.804075	36.17365	20.4859	11.2981	37.57895	20.6755	11.57265	35.958025	20.953	12.3	40.291975	21.3312	12.063875	37.81265	20.4275	11.871525	34.1314	20.0795	11.4749	35.7234	21.3374	12.107575	39.318525	19.322	9.3735075	31.581525	21.0806	12.171225	37.808425	22.0938	13.2337	40.9856	21.3251	12.19905	38.504175	20.2354	11.007375	36.1749	20.6499	11.49585	37.02555	20.4042	12.076375	36.3856	20.5043	11.734675	36.805	20.6791	11.0689	37.432425	20.3921	11.612175	36.1296	23.7069	13.8743	44.0966	20.398	11.4955	34.642725	20.7641	11.5752	40.2199	20.2258	10.837775	37.00865	18.8837	10.9721	31.584025	20.0666	11.495375	34.1454	20.2671	12.863075	33.097475	20.7359	11.92495	34.927875
ETRAMP10.2_rho	0.931104	0.79399475	0.981043	0.932333	0.800346	0.97998375	0.924495	0.78993375	0.98015025	0.87356	0.63381025	0.954436	0.906551	0.62553475	0.983485	0.924412	0.77736275	0.97998175	0.908149	0.644957	0.9862645	0.881869	0.63435125	0.97115425	0.947499	0.85682925	0.984731	0.930084	0.7487105	0.98271125	0.936791	0.8148655	0.9830365	0.925613	0.76827925	0.98354175	0.940127	0.82269675	0.9813275	0.93435	0.786568	0.982562	0.914209	0.69712025	0.97749	0.93122	0.7352915	0.98533375	0.932727	0.757102	0.98519325	0.918779	0.736761	0.98026075	0.945044	0.84099225	0.9847955	0.941202	0.82361225	0.984591	0.903354	0.7001	0.970359	0.931462	0.7836305	0.9832605	0.895961	0.6174145	0.9661095	0.940918	0.8235895	0.98360575	0.940437	0.81167475	0.98328875	0.92054	0.692655	0.98438525	0.933144	0.73290625	0.98413125	0.88078	0.6528595	0.96348825	0.932715	0.79468325	0.98467575	0.935885	0.80409475	0.98331	0.949925	0.838466	0.98548275	0.90579	0.72593975	0.9688115	0.933128	0.766948	0.9875435	0.95362	0.87652625	0.98793075	0.925532	0.78912875	0.98012275	0.926636	0.789848	0.98114025	0.910748	0.681862	0.97945	0.895665	0.6702915	0.968936	0.934182	0.76560975	0.981919	0.930789	0.756371	0.98246675	0.92805	0.709708	0.985334	0.883776	0.609846	0.96728825	0.906913	0.71244175	0.972204	0.889036	0.69794	0.96606275	0.928412	0.737757	0.98494075	0.905396	0.7154355	0.97714325	0.924964	0.7768345	0.97860275	0.920907	0.77921625	0.9779845	0.839199	0.5655455	0.9420605	0.918892	0.74022175	0.97985175	0.903129	0.623414	0.982736	0.930418	0.76668225	0.9845665	0.904439	0.61742075	0.9804025	0.901662	0.619124	0.983157	0.90789	0.567816	0.9802635	0.905658	0.6511855	0.98095025	0.869472	0.61004525	0.9533835	0.930554	0.742383	0.981264	0.926084	0.74426025	0.9863585	0.925688	0.733993	0.9846655	0.940794	0.81343325	0.98599025	0.928974	0.75304125	0.984742	0.94156	0.82689175	0.9856505	0.926408	0.73838425	0.98145675
GAMA_AB_back	1646.91	499.18425	2831.035	2083.7	518.0105	3920.4425	2083.27	731.97125	3244.03	2791.38	742.3585	5856.9225	1743.68	559.17675	2675.915	3663.09	751.976	12526.9	1991.34	560.0905	3630.45	2759.5	629.22525	16159.25	3084.64	829.616	6468.6475	2698.18	666.90375	11401.2	3576.55	731.93725	9292.825	2174.56	513.811	4565.075	1544.88	487.79	2671.755	2767.91	761.7505	4196.4375	5187.09	877.6765	16637.05	2302.54	587.79725	6330.735	2775.18	699.7495	11651.175	2658.8	724.968	5545.425	3799.59	837.641	11541.275	1693.29	480.84975	2675.5025	1929.79	593.73325	3277.84	1743.51	503.17375	3114.76	2972.96	728.86	7723.8275	2219.58	654.41975	4574.17	2652.01	736.548	5026.24	2670.91	619.76825	10913.05	1623.98	498.71325	2793.835	1976.22	544.368	3811.685	1617.44	514.53675	3464.8675	1604.19	532.18325	2466.5575	2698	664.82575	4456.94	2706.47	720.719	12136.45	2826.66	672.4445	11796.275	3548.77	831.141	9445.8325	4584.95	1206.3075	6811.775	2265.1	745.231	3714.7525	2725.35	551.45775	11990.7	1497.87	437.5275	2316.07	3119.62	724.296	17755.225	2742.19	621.6995	12286.025	2655.47	657.691	12129.425	3014.37	764.568	6474.8825	4108.48	816.17475	9001.7725	3232.26	692.952	8639.68	2685.52	498.1865	12746.575	3194.75	763.1285	8706.685	2388.43	576.47825	5993.97	1479.62	467.325	2339.8175	993.585	406.372	1315.6675	2277.83	584.63675	4175.5175	1168.23	414.973	1617.545	2132.12	527.75625	4981.3825	2673.66	759.7335	10979.925	2737.68	629.8115	5484.5375	1339.61	452.54475	1998.0375	1791.2	541.91425	2822.1225	2524.44	652.76875	4838.49	2673.98	665.63925	8836.97	2657.89	615.49925	11646.925	2742.58	593.36625	14574.75	3057.31	780.89	9179.765	2371.6	624.031	5529.785	3116.28	654.79325	13306.35	2355.34	709.2655	3748.735
GAMA_AB_0	1.24074	0.00140007	1562.6725	1.33291	0.00149953	2276.06	0	0	0	0	0	0	0	0	0	12.7543	0.001665658	12584.65	0	0	0	0	0	0	2.39582	0.00135846	3522.9825	3.34147	0.001629228	16843.475	5.19392	0.00168626	8005.775	1.70018	0.001421178	1912.9525	1.55548	0.00138293	1631.83	1.8961	0.001445783	2221.12	276.823	0.00199021	17247.675	1.74723	0.001273423	3490.795	16.0572	0.001720278	42823.95	3.95151	0.001442278	4106.6925	3.99288	0.001478128	9921.0075	0.88453	0.00141618	1097.76	0	0	0	1.14671	0.001459658	930.5075	2.63784	0.001491473	5444.5475	4.30226	0.001531158	3133.095	2.82376	0.001644605	3434.425	6.10412	0.001673375	28373.8	0.677886	0.00171184	872.42825	0	0	0	0.858358	0.001287118	1015.0825	0.947886	0.00143057	1294.08	1.7532	0.001402398	2986.2025	0	0	0	12.3393	0.00175468	25526.675	5.76938	0.001590845	8405.04	2.59144	0.001419238	3999.3825	1.99029	0.001612735	1918.075	0	0	0	0	0	0	47.7987	0.001561178	27874.6	8.91702	0.001424383	22485.8	32.3171	0.001721543	50452.075	0	0	0	4.95652	0.001586083	6729.195	0	0	0	31.4126	0.001592788	47935.025	6.02506	0.00145036	7208.4775	0	0	0	1.75501	0.001528135	1343.6675	0	0	0	1.59794	0.00128377	2714.4225	0	0	0	2.64922	0.001366233	2000.1025	0	0	0	0	0	0	0	0	0	0	0	0	2.34563	0.00151298	2649.2825	3.3334	0.001574278	5971.9125	23.2731	0.001530445	47647.975	30.3856	0.00169955	50725.2	0	0	0	1.97266	0.001783725	2807.1075	10.9141	0.00149226	17202.95	1.74421	0.001426968	2236.05
GAMA_tau_0	-7.55929	-9.8909875	-3.2329	-0.570545	-1.72356	-0.18424975	-0.222435	-0.71134775	-0.019003125	-8.01102	-9.8732325	-3.376745	-2.28977	-9.4158625	-0.0594698	-5.40631	-9.8258575	-1.419815	-0.4097	-1.3640725	-0.031767125	-6.96467	-9.828125	-1.88198	-0.255407	-0.895473	-0.022816525	-5.08753	-9.77082	-0.78202875	-4.94636	-9.7486675	-0.22783925	-0.254868	-0.88608575	-0.02313	-7.84825	-9.8725475	-3.889555	-0.719365	-7.547715	-0.0666644	-4.22047	-9.45603	-0.6047715	-1.66665	-9.28509	-0.16166625	-6.65332	-9.8189375	-1.391565	-6.45948	-9.83089	-1.9277475	-0.685426	-2.87531	-0.048355725	-0.123835	-0.43994675	-0.011732625	-0.136176	-0.50920575	-0.010413225	-0.48956	-7.1019925	-0.033952975	-1.48245	-8.344955	-0.150972	-7.57114	-9.8740825	-3.1500025	-0.935885	-2.9621375	-0.239601	-3.51481	-9.6349275	-0.76871175	-0.373779	-6.01352	-0.021192175	-0.415442	-1.2004425	-0.078732925	-8.23789	-9.9148475	-4.28144	-7.85928	-9.903975	-4.06087	-5.98628	-9.7781675	-1.9488425	-5.73656	-9.78303	-0.9928025	-4.83428	-9.644105	-0.893277	-4.23667	-9.080265	-1.2229275	-1.88103	-8.955485	-0.18822625	-1.19118	-2.94179	-0.21959	-6.33828	-9.79984	-1.4182275	-5.67757	-9.6823925	-1.462775	-5.03461	-9.6969125	-0.28712425	-5.31587	-9.75944	-0.93125	-7.22229	-9.7704475	-1.846295	-7.21226	-9.8164725	-2.80373	-1.49505	-5.8827525	-0.403907	-1.0637	-3.6489675	-0.26799	-6.85954	-9.827285	-1.9815	-7.53382	-9.9210225	-2.718065	-6.72748	-9.84311	-2.008	-0.674877	-2.0491175	-0.15874175	-0.14796	-0.53113675	-0.01538965	-5.1787	-9.6736475	-1.67402	-1.65869	-9.2774125	-0.036580775	-0.554034	-1.42128	-0.056841475	-6.57791	-9.7894525	-1.20412	-3.35474	-9.6758825	-0.1582005	-1.71828	-9.41143	-0.0364062	-2.75606	-9.254385	-0.06854555	-0.278774	-1.076425	-0.018564025	-2.94807	-9.5462425	-0.2672575	-7.0202	-9.8558775	-1.9553175	-7.00246	-9.881925	-2.12231	-0.709702	-2.4032125	-0.11185975	-1.32103	-8.913785	-0.10549375	-4.97252	-9.6406675	-1.4138	-1.28984	-5.9491525	-0.098767425
GAMA_beta	14178.3	7469.465	37419.15	12626.4	6060.63	28292.625	6806.28	4200.4725	13303.75	15616.7	6831.73	46106.6	635.399	25.001125	9659.25	16809.2	7135.045	43181.9	5083.09	2735.36	10209.1	25074.9	7276.77	102967	14418.8	7018.81	33085.5	6416.76	2247.035	21561.775	12724.1	4237.275	38183.1	11467.1	5030.9625	39243.675	13989	7410.18	34415.8	3370.99	625.56775	13096.975	6118.26	2045.5275	17740.65	3735.86	950.99375	17565.25	13908.6	4430.6725	53258.875	9179.56	4329.415	20926.975	11159.1	4299.41	33619.25	9522.11	5186.8	24864.05	11928.8	5710.9475	41116.525	3592.36	530.28775	17914.2	4049.69	1015.0935	14655.5	11058.6	5442.6425	30281.625	7985.48	3639.47	18815.55	12385.4	4630.6325	39246.15	3659.63	525.107	18139.5	12409.4	5472.225	55104.5	8257.84	4403.975	18023.675	5623.69	3014.2275	11917.1	4844.72	2637.1525	12266.05	65006	14512.225	429035.25	9567.84	3872.885	27591.075	11693.7	5662.8725	33708.675	2271.3	648.63475	7242.9425	2906.73	1752.175	4892.905	30606.2	8724.33	346829.5	10507.6	5752.785	29886.85	17215.7	4990.9275	61769.5	8067.05	2842.58	26069.425	17440.6	4969.55	78080.9	4441.84	2089.0675	10830.85	8253.52	3590.23	19263.825	15602	6335.1575	51509.225	18261.9	5414.9725	65283.25	18145.6	7235.38	46242.5	25150.2	10203.225	78820	8171.23	3336.2925	24778.2	3184	1681.9225	7413.46	8673.03	4603.7125	22605.05	490.379	28.048775	8771.9725	6870.53	4134.7575	10304.65	28880.6	8068.92	411293.5	1305.56	83.87175	11950.75	516.347	29.68175	8686.675	593.79	37.4221	11625.05	9638.97	4218.1425	24289.5	4189.61	1284.53	20726.925	19412.8	5571.8225	78252.375	20743.1	4617.39	72117.1	12033.2	4399.0775	41102.475	3514.55	754.81425	18647.1	10354.9	4145.815	26287.65	1489.06	523.7605	5485.8775
GAMA_t_short	9.34826	3.965345	18.4627	5.28186	2.3454825	12.367125	11.2727	4.83202	21.391625	4.19801	1.6354125	10.86855	8.54779	1.860405	36.998775	8.83368	3.09122	21.1601	10.1864	2.663055	38.898475	8.54366	2.1578975	30.74545	9.9492	3.41924	19.7538	8.60416	1.9884575	34.327025	7.85387	3.13778	19.365025	12.1477	3.642405	44.692075	6.65402	2.757995	14.381475	8.03047	1.7225625	28.74685	7.45501	1.5532225	31.3515	8.13765	1.6975275	40.7125	9.91528	2.92999	44.6394	9.27645	2.8396525	35.5777	10.6527	3.123375	32.7942	16.2891	6.388305	45.4007	11.9627	4.708145	23.360475	8.23482	1.4349525	38.9458	9.06502	1.8849775	30.8527	7.72809	2.61354	21.479525	6.77455	2.78425	18.8019	11.6835	3.777695	46.563775	8.62493	1.873635	36.03765	26.927	9.3517575	53.27335	4.54152	1.9718725	10.900425	4.90967	1.93743	10.758225	7.79654	2.622965	18.20105	11.7096	2.54258	57.79595	11.0514	3.1923225	41.5348	15.8704	6.3834175	32.05115	4.55109	1.3592175	17.547925	25.9612	12.92525	46.178775	9.67898	2.7012575	42.11695	14.1333	5.7274425	26.851	10.0412	2.9602525	36.50435	9.3998	2.1237125	40.134925	10.2653	2.5647925	39.7149	4.86591	1.711275	13.734525	5.98524	2.5006425	14.810725	18.0472	6.860025	38.222475	9.77991	2.7478875	39.7243	6.58223	2.6081725	15.979575	10.8273	3.5328275	25.07465	16.4499	6.526485	37.37395	9.38327	3.4157	22.50165	8.71414	3.31549	20.543425	8.43472	1.782575	35.340425	7.66808	4.0227325	14.552425	9.38383	2.5392625	43.9863	8.58884	1.7404325	36.696575	8.6762	1.4572075	35.18355	8.7262	1.9812825	35.048725	4.26912	1.737725	11.9196	7.97927	1.519665	33.5336	10.4738	2.775495	40.475775	10.2422	2.9656425	41.80925	13.746	4.74871	34.552	9.03363	1.65814	36.742675	10.9758	3.4803975	27.27655	6.49154	1.04793	33.57235
GAMA_t_long	290.809	62.636925	2038.12	402.636	127.733	2223.805	477.837	101.522	2708.155	342.301	115.02475	2975.125	458.463	88.32075	2977.5925	528.102	168.92	2954.35	441.848	98.771525	3573.91	465.159	107.5055	2552.3075	604.92	183.58625	3249.95	479.809	85.16165	2722.4975	539.7	160.23675	3218.49	453.361	81.282775	3287.905	338.314	86.666575	2979.005	480.91	116.7795	3151.2575	672.782	163.01325	4681.115	455.473	92.52175	3477.6575	461.549	100.2429	3075.27	435.539	117.92075	2335.69	604.733	186.26875	3296.21	411.173	119.55525	3355.76	399.387	103.92575	2764.85	448.922	77.737725	2876.515	471.47	89.515625	3067.4475	334.512	96.8053	2794.755	390.785	109.04225	2808.3575	440.811	100.0715	3001.7275	476.574	78.49845	3161.895	299.223	70.968375	2282.03	402.907	65.0731	3475.56	397.6	90.9003	2504.0825	457.626	99.61095	2907.8625	457.02	132.2595	3024.935	415.564	75.288525	3095.4	540.437	122.48425	4439.8575	564.655	122.54625	3516.415	472.619	107.39775	3086.3225	453.732	87.805625	2839.3675	281.7	69.983725	2409.835	508.482	145.938	4070.3375	453.404	100.159575	3576.9425	455.587	83.92165	2697.7375	458.43	98.0779	2945.8025	579.723	147.77575	3014.97	472.42	144.62325	2920.4925	429.235	76.915025	3181.3875	423.655	133.5875	2645.3525	305.044	97.024725	2477.7625	257.881	76.836775	2040.06	524.286	178.51675	2918.5675	369.688	108.385	3020.1775	467.472	90.7271	2534.06	438.758	67.612075	2755	451.388	106.3255	3527.1975	455.23	91.604525	3286.465	455.821	83.580425	3114.7425	469.956	96.226475	3007.7025	546.453	163.1385	3337.595	432.427	98.35445	3499.075	449.764	87.063925	3260.1125	459.302	91.34655	2903.495	437.668	101.199475	3726.295	456.654	92.8722	3801.2525	457.102	92.71995	3036.1075	495.95	108.70725	3060.7475
GAMA_t_IgG	15.464	8.815735	22.96655	14.3259	7.6943875	21.4662	16.7813	9.76054	26.061725	15.0954	8.3002575	24.760575	17.0204	9.87673	29.734725	17.082	9.8804325	28.00215	17.2298	9.4002125	30.06375	17.0018	9.2766525	30.263775	16.7906	9.0353025	24.9915	16.9462	9.4906425	30.49545	16.416	9.05896	27.704225	17.5565	9.9154475	31.743225	12.9459	7.0409275	19.34615	16.7416	9.3124875	28.54985	18.2205	10.31685	33.521525	16.8403	9.593675	28.6415	16.6665	10.172825	30.438425	16.9348	9.2890225	29.5234	18.155	10.497175	30.984825	17.9688	10.729525	30.5715	16.5045	9.8124225	25.770675	16.8323	9.14492	30.126675	17.7053	9.4768	28.5356	17.0524	9.1281875	27.817375	16.9429	10.1126	27.71035	17.282	9.67542	32.196525	16.9859	9.1210125	30.731925	18.7758	11.36495	32.3154	12.6513	6.334615	18.879675	14.4322	8.3761	21.971875	16.8985	10.006965	26.97245	18.9722	10.153275	34.3668	16.9714	9.9708	31.3202	18.5953	11.236725	30.834925	16.3325	8.42302	28.414625	19.8134	12.06235	32.371225	17.4466	9.74629	33.1709	17.002	9.984915	26.802075	17.8702	10.359925	33.1895	16.9649	9.5601075	30.696625	17.3583	9.2630475	30.206925	15.4857	8.3916275	26.3918	15.2319	8.7298375	23.670125	18.5663	11.239125	30.602925	16.9414	9.156585	30.2424	15.9632	8.95414	25.8767	17.7591	9.741015	27.811975	17.592	10.639725	30.7767	18.3614	10.797725	30.937775	16.6278	9.1290675	25.96045	17.1836	9.42868	30.3719	14.8722	9.322775	23.09275	17.3277	9.8905175	31.603875	17.0456	9.431625	29.294675	16.7298	9.49984	29.52565	17.2807	9.309875	30.12735	17.4408	9.96512	32.67715	16.9285	9.398755	30.2862	17.0203	9.9716225	31.041425	17.4397	9.5240625	28.456275	17.8671	10.6137	29.584475	16.9787	9.1257875	29.470525	17.2323	10.10645	27.6122	18.2439	10.8043	34.324225
GAMA_rho	0.987076	0.956044	0.996887	0.981167	0.95295375	0.99458425	0.981664	0.95089675	0.99515025	0.97743	0.92543725	0.9935505	0.974133	0.837837	0.99634	0.965515	0.90031975	0.99032275	0.973748	0.8249905	0.99673975	0.970514	0.8155875	0.99450775	0.975246	0.929626	0.991747	0.97405	0.8774805	0.9943085	0.971077	0.912551	0.99289625	0.972218	0.881081	0.995162	0.98847	0.96852825	0.9968525	0.973347	0.90340225	0.993992	0.956786	0.8435875	0.99201375	0.973881	0.8842805	0.994127	0.972803	0.89224525	0.99532625	0.977367	0.92192925	0.99461575	0.959274	0.85894875	0.98874225	0.978733	0.92681275	0.99348375	0.983883	0.9485945	0.99569975	0.973764	0.88217725	0.99455925	0.973024	0.88020275	0.99462175	0.977606	0.93210625	0.99449625	0.972574	0.91812075	0.99249375	0.975162	0.8477645	0.99548525	0.975357	0.86877875	0.995451	0.985063	0.9336675	0.997801	0.987101	0.9637915	0.9965855	0.983679	0.9526605	0.99555975	0.97558	0.92878325	0.9935575	0.963933	0.802565	0.99335225	0.972146	0.859982	0.9948695	0.975143	0.92828725	0.99309925	0.968287	0.8785345	0.992921	0.975665	0.922383	0.994059	0.973932	0.793592	0.996326	0.988248	0.94958775	0.9977065	0.956505	0.844919	0.98965625	0.97381	0.86949875	0.99517825	0.975355	0.8831845	0.99568375	0.97392	0.91074625	0.9958945	0.971022	0.9180845	0.994616	0.97416	0.91732275	0.99361225	0.973572	0.86279525	0.99622	0.973707	0.9186035	0.991777	0.980912	0.93681675	0.99577675	0.98073	0.9327375	0.99474625	0.951702	0.88023575	0.98425925	0.978436	0.9316495	0.995275	0.9755	0.8394735	0.99731525	0.979187	0.926166	0.995972	0.973269	0.79897475	0.9961375	0.974181	0.83903225	0.99643825	0.974379	0.8541095	0.996761	0.969838	0.8272255	0.9959345	0.948468	0.85876575	0.98208775	0.975038	0.89168075	0.994616	0.974137	0.87382125	0.9943645	0.972901	0.890058	0.99454425	0.972205	0.905789	0.9936085	0.973868	0.86894675	0.99485575	0.973514	0.9017665	0.99432275	0.966204	0.87076575	0.99360425
H101_AB_back	1259.92	341.87825	1878.2875	1080.94	367.36275	1725.2525	1613.05	621.93425	1941.5975	1142.11	348.29975	1874.855	895.749	287.8815	1303.15	1467.84	332.5075	4131.45	1140.69	364.321	1756.235	1331.35	499.852	1791.1825	970.798	350.67	1505.4875	1588.37	422.18125	4533.34	1242.55	369.7375	2252.4775	993.071	307.52725	1681.7025	2014.02	479.894	4264.8375	1825.56	461.1185	3200.5975	1518.34	474.95625	2243.125	1436.88	361.17775	3360.195	1456.59	361.35325	3585.3725	1690.23	448.269	3194.81	1112.94	334.9155	1915.0125	1096.85	379.3375	1568.3825	771.059	348.96625	912.3615	1154.02	311.1365	2128.585	1523.19	392.2755	5950.13	897.066	261.33175	1755.28	1190.81	372.982	1856.8825	1414.53	396.744	4939.895	940.267	314.654	1670.6175	1168.9	462.47625	1521.2875	656.209	244.82875	1051.18	284.976	130.688	350.041	928	316.212	1689.5825	1643.41	603.7005	2139.3625	1525.47	372.376	4718.735	772.761	284.90925	1051.4875	1149.19	393.285	1499.1925	977.679	359.255	1262.2725	1369.18	449.633	2135.5725	766.575	326.48525	1031.0625	1730.35	442.96825	3160.9725	1531.07	393.59125	4361.35	1669.21	461.20875	6675.4825	1187.21	388.99725	1698.6825	2117	483.35775	4661.9375	1721.84	504.28325	2310.1425	1556.4	395.3645	4485.1775	1834.37	450.47925	4128.55	1257.74	359.2615	2645.4325	1206.94	355.3615	2025.37	579.733	262.81925	744.2855	1457.47	407.98975	3076.3525	826.033	315.86425	1222.32	1517.53	325.27075	2782.8075	1367	389.40325	2335.18	1378.52	371.75875	2386.3175	944.372	344.36025	1394.7825	1692.09	459.63775	3329.1275	1250.84	375.66475	2208.7275	1636.42	371.79025	7155.7725	1647.64	405.465	7962.1375	1633.33	396.19675	6300.935	1159.68	434.27175	1640.875	1132.76	334.2045	2321.465	1556.95	335.52225	7106.0975	1373.92	347.19775	2544.8425
H101_AB_0	1.75078	0.001708325	1280.295	1.03231	0.001298898	639.36475	0	0	0	0	0	0	0	0	0	2.74681	0.00144828	4269.0075	0	0	0	0	0	0	1.1362	0.001320658	560.9645	4.35901	0.001469898	3766.3375	3.88096	0.001745613	1775.33	1.01013	0.001379998	701.88275	9.78229	0.00150191	3662.7	3.32425	0.001547993	2409.07	4.30878	0.001501488	1808.435	2.61947	0.001525185	2149.2325	3.35313	0.001687975	2646.2525	2.54114	0.001597705	2495.2925	1.14862	0.001527995	965.26525	0.669588	0.00166494	545.54025	0	0	0	1.40713	0.001717995	1197.795	6.38688	0.00204082	6904.6325	1.09751	0.00139273	1022.28	1.06147	0.001541703	846.20925	2.80822	0.00145749	4354.12	1.03426	0.001481963	591.998	0	0	0	0.375446	0.001407618	303.3365	0.267547	0.001388435	81.146825	1.65955	0.001378828	895.874	0	0	0	4.43037	0.001622038	3878.4325	0.969269	0.001245985	524.17425	2.14828	0.001366195	1129.3225	2.08064	0.001575933	876.2755	0	0	0	0	0	0	3.90074	0.001341063	2310.36	3.21066	0.001495168	3608.965	32.7714	0.001786075	9094.2975	0	0	0	18.2137	0.001566555	4113.4525	0	0	0	2.7842	0.001417798	3641.0225	8.29535	0.002181543	3793.98	0	0	0	1.63868	0.001308743	1224.1025	0	0	0	2.49485	0.001548833	2222.5825	0	0	0	2.13845	0.00152685	1552.245	0	0	0	0	0	0	0	0	0	0	0	0	2.82365	0.001335035	1262.315	24.668	0.001427223	9732.03	91.6947	0.00229833	11661.8	19.7729	0.001400463	8462.855	0	0	0	1.10433	0.001544513	1187.78	11656.1	0.004313945	20924	1.5742	0.001606973	1619.6625
H101_tau_0	-6.69568	-9.8612	-2.064845	-6.86415	-9.8397675	-2.37697	-4.34957	-9.567675	-0.30335325	-8.25183	-9.9007375	-4.36331	-3.45053	-9.5615575	-0.19095875	-7.09182	-9.833945	-2.7152	-3.9015	-9.66399	-0.4112655	-4.92701	-9.6049325	-0.399906	-0.545937	-2.15401	-0.03443905	-5.44238	-9.81037	-0.62137625	-4.93192	-9.738265	-0.20976025	-2.50598	-9.0434475	-0.15652125	-4.57294	-9.68089	-0.71860625	-3.67596	-9.648535	-0.32164275	-6.49374	-9.8505925	-1.5538575	-4.90001	-9.7441025	-0.4746895	-5.1367	-9.6729	-0.50086	-5.03143	-9.75541	-0.752357	-1.88874	-6.9429125	-0.34569425	-2.40774	-9.3958725	-0.17418225	-5.43775	-9.725075	-0.899699	-3.28117	-9.4188625	-0.20122325	-2.62232	-8.66845	-0.2776185	-8.59379	-9.94342	-4.4140775	-2.33219	-7.9080425	-0.393972	-1.10311	-3.4594525	-0.18165675	-2.37086	-9.346005	-0.15186325	-3.36644	-9.525965	-0.297336	-7.48813	-9.9062325	-2.9881425	-0.12825	-0.58577825	-0.004833868	-1.83248	-4.9704475	-0.50614675	-7.46817	-9.8793825	-2.68298	-5.11012	-9.520435	-0.66960375	-3.0285	-9.4122075	-0.23632075	-5.34705	-9.6469	-0.7682815	-5.10242	-9.7170225	-0.82044125	-6.24957	-9.77362	-0.7132755	-2.6144	-7.836755	-0.497834	-5.11567	-9.819685	-0.2197755	-5.18183	-9.8023125	-0.64542175	-6.36861	-9.81588	-1.0411525	-4.54657	-9.6757275	-0.318712	-2.87136	-9.31875	-0.24830575	-6.36449	-9.844815	-1.712785	-5.38745	-9.6719625	-0.61655275	-3.33681	-9.4317225	-0.49297825	-8.41284	-9.9519175	-4.6911475	-2.91638	-9.5252875	-0.2163715	-0.794935	-3.6502075	-0.0546367	-5.91658	-9.756535	-1.895515	-4.02439	-9.588695	-0.2253375	-5.01864	-9.747025	-0.4925015	-5.00031	-9.588615	-0.3752655	-4.99768	-9.7092575	-0.4046945	-3.72175	-9.7388375	-0.2386115	-5.50478	-9.678765	-0.66255025	-0.766818	-3.2276475	-0.0773505	-6.40028	-9.8335525	-0.846227	-6.26332	-9.83844	-0.800526	-6.18542	-9.7732375	-0.8774185	-7.0506	-9.853935	-2.257505	-3.99969	-9.717725	-0.2353985	-5.71913	-9.7274675	-0.47415475	-4.8069	-9.71474	-0.846435
H101_beta	771.081	308.48125	2025.265	1166.39	604.54675	2460.265	268.549	66.15645	929.49025	2093.24	947.03525	4713.035	228.913	34.005975	1073.1375	6269.61	3362.22	12214.825	304.87	81.9779	962.6095	225.347	47.433575	798.86225	1265.53	607.86325	2414.9925	917.586	214.804	3315.9075	823.309	258.12525	2752.6675	486.294	145.351	1455.405	1040.67	227.023	3400.27	727.384	170.41025	2632.3125	557.648	143.58125	1906.1075	779.095	239.9905	2796.905	871.954	280.725	3239.2175	795.925	167.2905	2557.69	863.167	395.117	2080.1825	422.71	135.436	1287.5775	245.417	78.7835	712.412	552.332	131.4015	2178.8775	3159.9	1098.3325	9937.7275	2682.03	1464.825	6091.1725	737.504	288.16725	1731.5425	5538.34	2369.6	12678.6	536.229	119.54175	2297.9825	233.846	75.747375	784.87825	675.536	298.943	1621.7	772.875	397.9745	1725.46	1321.01	755.05525	2546.25	596.733	190.6815	1709.0175	1071.51	343.07075	2891.5625	324.118	101.92925	937.755	537.607	141.70975	1429.7725	473.855	163.88825	1383.8925	261.347	43.163225	876.11975	333.023	165.09225	712.82325	699.88	181.97325	2384.4325	991.037	187.52625	3194.77	1739.03	307.0235	4928.555	244.231	61.8788	887.1845	1125.44	328.4605	2836.5475	752.021	331.75025	1944.7625	1014.92	253.121	3330.4125	1359.94	438.46575	3607.73	3830.69	1922.9825	7603.715	588.072	174.9685	1816.7925	329.571	136.09975	933.3215	1825.63	1011.38	4134.32	205.325	30.514975	1023.97	507.647	173.053	1475.145	371.723	65.9989	1258.3675	359.839	56.941075	1509.3225	253.652	38.666325	1076.8875	498.743	71.28025	1715.5275	1402.76	656.0675	3368.3825	1742.12	339.3875	5469.5725	1989.89	348.44875	5350.0725	1599.9	330.816	4710.5275	563.133	223.7535	1441.795	577.871	150.019	2681.2	2525.77	470.02525	8132.9475	544.739	197.5595	1691.835
H101_t_short	4.87554	1.557385	16.87655	5.18054	1.9969725	12.01795	3.97527	0.9499035	14.97415	3.79886	1.645945	8.27918	4.52255	0.85813275	22.92865	7.31954	3.2569575	18.545825	5.38163	0.950674	26.4238	3.54763	0.820941	18.562925	6.64382	2.12471	18.08265	5.09258	0.92476625	26.099	5.91575	1.4749725	40.21355	4.53053	0.707875	23.233	4.75617	0.94677125	19.543225	4.31869	0.74071825	24.3446	3.03176	0.73239225	12.8162	4.91122	1.00045625	22.8813	5.28944	1.141755	27.54045	4.73895	0.97066425	23.8825	7.93045	2.5022225	29.2715	3.1971	0.7287225	11.0404	3.46408	0.94476775	17.761725	4.23895	0.686237	22.025025	8.42438	1.00530975	76.62355	6.71696	2.58211	18.196625	5.08266	2.1072975	15.043725	10.2284	2.842875	42.1335	4.33243	0.77336975	24.52855	6.67892	1.2810075	28.50655	3.73273	1.249305	10.7321	3.93149	1.222875	10.94465	16.4043	5.582305	38.932725	3.53369	1.266515	11.065425	6.01571	1.34826	25.704575	3.44021	0.788769	16.198775	2.53073	0.74612	7.751775	3.1965	0.86799075	9.862095	3.7864	0.91429225	18.379625	12.0539	4.400845	31.4911	3.73961	0.8462045	16.0615	5.18971	1.2303525	25.227775	6.0144	1.508125	31.675075	3.26179	0.60138975	42.066875	4.99252	1.647805	16.729175	5.9399	2.118705	19.8893	5.23294	1.0673375	27.8644	4.90013	1.737195	18.36485	5.13454	2.4288025	12.30765	2.67015	0.50593525	14.166325	8.00015	1.795055	67.068225	8.28795	3.102505	20.083	4.66087	0.79956925	26.2763	3.99476	0.9211565	16.833975	4.9531	0.931101	21.807	5.34609	0.932738	27.9527	4.4055	0.82293425	21.80265	5.30117	1.0694875	31.65065	6.22103	2.1551075	26.01635	6.07074	1.2447325	29.446475	5.59462	1.3805375	22.6059	5.93929	1.39476	32.164925	5.44634	1.75412	14.812925	4.55677	0.85077225	25.1969	7.32188	1.8281575	36.272075	4.97057	1.2024425	19.178975
H101_t_long	1329.51	241.18925	33920.25	1405.71	259.52225	30090.4	1573	271.06125	31036.75	1214.32	209.277	27742.425	1398.46	145.628	23781.15	927.683	157.5675	26576.175	1395.58	160.67575	32550.4	1543.83	236.4365	44004.95	1622.23	289.345	33512.95	1443.87	178.73025	26591.25	1145.17	171.94875	26137.6	1402.29	186.56275	34172.2	1355.09	288.39525	25367.525	1556.67	234.653	34988.6	1379.65	255.76525	27875.4	1321.64	174.00875	34636.525	1347.8	173.701	39352.1	1447.91	235.48375	29804.775	1258.04	189.0655	31796.475	1703.7	292.67525	31741.875	1407.27	216.8365	32994.15	1352.13	164.28775	29465.125	1370.3	218.8165	44760.25	890.137	116.27025	27824.95	1395.84	277.75225	35277.6	1520.76	205.4425	30997.275	1337.64	212.111	41710.325	1345.6	194.72675	32458.975	1440.61	148.36725	28879.4	1632.35	415.469	27390.25	1037.29	112.3645	28217.15	1321.21	188.73225	37112.525	1412.02	176.56675	27111.15	1297.12	205.78425	29109.525	1889.33	394.0905	31762.5	1908.38	422.18375	33733.825	1307.63	173.81425	29081.05	1227.71	176.455	28588.8	1336.76	178.9285	24335.925	1362.2	181.07575	31146.475	1369.84	189.52625	23753.025	1520.7	233.91875	26809.05	1704.45	347.2545	37989.525	1672.56	333.90125	32178.3	1377.44	153.44175	24106.925	1343.52	273.28925	30235.925	1148.37	202.119	28044.45	1231.59	234.75275	27784.025	1007.84	169.63925	28139.7	1295.5	200.08625	26632.775	1409.64	186.9965	24577.125	1277.83	167.049	31107.575	1373.74	188.383	31124.825	1435.08	142.02625	31330.125	1374.56	188.8075	28283.125	1390.87	184.3785	30337.25	1511.17	198.11475	27279.325	1382.14	164.3805	25616.85	1404.53	172.39175	28457.425	1403.51	191.35225	31718.475	1477.18	180.2575	32878.475	1389.88	198.0825	29149.1	1411.22	204.083	29523.525	1415.29	168.83425	33892.075
H101_t_IgG	18.0509	9.81317	31.2221	16.0205	9.4007825	26.777475	18.4615	10.346125	35.18925	14.2609	6.6639775	25.6376	18.4954	9.5213275	36.9339	17.5078	9.9965775	30.713675	18.9947	9.77506	37.03345	18.9841	9.19378	35.402225	17.3066	10.27075	28.6606	18.4847	10.44585	34.29985	20.0406	11.4831	40.54885	18.9077	9.8713375	35.76795	19.4697	11.007125	36.314075	19.3204	10.856675	37.13435	18.3879	9.4930625	32.816475	18.6047	9.516355	36.1469	19.0628	10.392275	36.771625	18.9539	9.753735	40.74405	18.7124	10.50125	35.19655	18.6578	9.6938575	37.2782	18.7681	9.8510825	34.7834	18.8594	9.1685125	34.582275	23.4007	13.1374	50.835425	18.1497	9.45045	30.154025	16.9501	9.347915	32.3529	19.8319	10.994725	36.40315	18.86	9.1177225	36.73215	19.3666	10.4916	38.573375	15.6002	7.25953	25.97135	19.4625	10.441375	35.8086	20.5148	10.9945	36.323275	17.0738	8.0054175	31.805475	18.9223	10.484675	38.080175	18.7958	10.5326	34.933725	18.0318	9.25105	32.9066	17.1568	9.0087325	31.280225	18.6267	9.030025	34.7644	20.2675	12.122375	36.710825	18.938	9.6150425	36.68465	18.5024	10.327425	34.663475	18.7382	10.343275	38.726725	20.7507	12.101775	44.990725	18.9574	10.316625	35.70115	19.6383	10.9696	33.741725	18.7919	9.7739875	36.24665	18.7955	10.50235	33.26625	16.2834	8.4282025	26.8445	20.2761	11.1329	43.566475	20.8666	11.9304	46.71125	18.3926	10.505425	32.30105	18.4466	9.9406975	34.951025	18.7491	10.518275	36.80205	18.8418	10.29715	34.3338	18.5062	10.57215	36.9019	18.9134	10.088125	36.20995	18.7343	10.42655	35.807975	20.0423	11.00345	37.511325	19.2676	10.722375	36.6762	18.8237	10.099325	34.550575	19.3126	10.455725	37.427325	17.2597	9.5039675	29.4178	18.4782	9.4927	39.268125	19.6246	10.733375	38.547225	18.5127	9.4903375	34.804175
H101_rho	0.953186	0.8632545	0.9871285	0.965854	0.91025275	0.9912465	0.925977	0.733977	0.985628	0.965501	0.91020975	0.99068675	0.943038	0.70233175	0.99045425	0.956124	0.8879145	0.9863415	0.937581	0.64503775	0.99034975	0.925559	0.695613	0.98908475	0.963579	0.89619775	0.9882685	0.945084	0.74241975	0.98810925	0.935867	0.78454	0.98565525	0.938884	0.753364	0.987284	0.927998	0.77302125	0.98769125	0.929392	0.74109825	0.98636725	0.942214	0.81687875	0.9872755	0.943969	0.76362975	0.98824175	0.944645	0.7416145	0.989473	0.938706	0.78830375	0.98687625	0.950143	0.8577325	0.98606725	0.934552	0.7998125	0.985386	0.933482	0.77972	0.981599	0.945597	0.76132375	0.99208	0.866383	0.495238	0.981636	0.976836	0.930876	0.994172	0.95313	0.863208	0.98837725	0.932663	0.6579535	0.98640575	0.938376	0.74782475	0.9862495	0.92944	0.7143595	0.98964775	0.97087	0.910998	0.99426575	0.903463	0.7521435	0.963339	0.964949	0.89283925	0.991697	0.952251	0.85351475	0.992467	0.939524	0.74583325	0.98999425	0.939268	0.826829	0.98693475	0.929351	0.7929065	0.97811275	0.93261	0.8154715	0.9803555	0.944249	0.755791	0.9931545	0.950797	0.85214775	0.99019175	0.934034	0.7478845	0.9854085	0.941291	0.7318875	0.98806075	0.943026	0.727533	0.987237	0.87707	0.48662325	0.97704875	0.916895	0.76768375	0.97943775	0.923479	0.78437025	0.97808025	0.940861	0.72192325	0.98990225	0.925276	0.77780025	0.98035	0.973385	0.9235575	0.9928925	0.891647	0.65872425	0.9702905	0.899545	0.69417	0.97380525	0.954464	0.8753025	0.98878525	0.941332	0.65222775	0.9912505	0.938774	0.78720925	0.989915	0.941066	0.6582535	0.99275325	0.938704	0.65866375	0.99295675	0.942736	0.69336675	0.992449	0.942517	0.625881	0.9926395	0.920357	0.78649575	0.97478575	0.943565	0.72606	0.989082	0.941102	0.705096	0.99022975	0.940489	0.761576	0.98946325	0.957726	0.8706855	0.99156025	0.944837	0.78950475	0.98774175	0.933013	0.75195475	0.986621	0.943704	0.8118225	0.987961
MSP1_AB_back	1505.41	573.9885	3349.405	1351.16	476.11525	3528.705	1262.93	541.69775	2303.6725	1471.42	581.54075	3790.29	1157.65	489.38025	1742.8925	1358.93	524.344	3879	1337.1	481.68375	3721.755	1682.93	589.27575	3465.34	1355.8	499.0405	2756.165	1402.76	514.7045	3732.09	1410.66	556.10425	3438.975	1261.11	495.97875	2138.905	1310.83	476.16675	3638.2275	1360.56	503.27025	3864.1625	1386.04	562.68225	3659.8575	1313.89	528.85975	2547.715	1372.47	494.8105	3548.73	1391.87	496.5875	2863.8775	1398.46	514.1635	3608.9375	1369.98	578.6065	2156.12	905.666	424.0965	1210.535	1391.22	522.66125	3780.3925	1401.15	545.007	3632.66	1256.98	522.601	2198.4725	1379.13	552.84825	3707.0275	1361.03	464.9595	3408.41	1261.44	497.0825	2237.0825	1217.87	470.49825	1826.6025	1338.7	542.2695	2186.215	1348.6	495.88425	3638.9075	1405.57	547.90825	3762.025	1538.11	556.00925	2668.5	1444.74	506.81925	3951.29	1285.58	514.59825	2296.3725	1457.27	578.5445	3930.0925	1161.65	513.68975	1692.99	1429.74	492.047	3929.2225	1200.18	456.3795	1793.68	1346.9	514.1885	3370.2025	1331.76	479.11875	3725.8675	1369.79	560.32425	3758.4325	1354.97	513.8985	2780.805	1394.44	502.00925	3766.1625	1289.38	540.054	2613.3225	1353.58	491.18225	3231.185	1557.97	533.32425	3473.4525	1440.04	523.2805	4212.06	1599.13	553.418	3218.725	988.989	454.84025	1374.04	1382.5	519.71625	3782.21	959.923	432.35725	1286.5775	1347.05	517.619	3456.2475	1210.82	503.86475	1926.3825	1306.84	566.52375	2193.6475	999.413	449.11175	1430.4975	1250.85	505.04875	1985.2375	1336.26	523.0255	2177.215	1382.61	500.663	3831.5025	1389.17	512.96975	3505.35	1384.27	523.3875	3782.25	1223.46	460.05875	2132.41	1339.1	512.66075	2633.6325	1351.64	508.58325	3442.5975	1245.07	504.08525	2099.1025
MSP1_AB_0	3.0351	0.00169989	2784.0775	1.39614	0.00166008	4480.3825	0	0	0	0	0	0	0	0	0	13.4225	0.00160471	33612.025	0	0	0	0	0	0	2.01237	0.00138139	1775.6525	9.53826	0.00154461	45013.975	7.1183	0.001626588	21604.025	1.14597	0.001476643	1192.02	8.59868	0.002027118	39687.725	2.64482	0.001414255	5439.945	6.40236	0.001375065	9083.8525	2.73912	0.001407878	1934.8625	15.7911	0.001628598	39721.875	2.40303	0.001744793	2168.8525	5.59542	0.001909328	5802.825	3.05262	0.001579953	1650.4225	0	0	0	4.38624	0.001645955	10502.3	7.94536	0.001494278	43347.175	1.08968	0.00134653	1226.5375	10.4208	0.001665218	16379.875	10.0033	0.001685933	42888.7	2.38258	0.00128654	1512.495	0	0	0	1.49565	0.00150826	1250.92	8.50206	0.00167468	17920.525	6.73519	0.001894055	33962.65	0	0	0	5.84193	0.0014052	7538.4525	1.45162	0.001413875	1632.495	5.41484	0.00172013	4876.4675	1.41249	0.001478803	1098.2175	0	0	0	0	0	0	9.34648	0.001596455	37692.9	13.9073	0.00172882	43725.075	15.2037	0.001952718	43000.875	0	0	0	3.19844	0.001639118	9834.0275	0	0	0	15.9198	0.001780885	42920.025	4.22181	0.00166781	3342.4875	0	0	0	4.34231	0.001608723	2639.7025	0	0	0	2.6237	0.00144409	5365.25	0	0	0	5.99444	0.00155252	15559.275	0	0	0	0	0	0	0	0	0	0	0	0	1.58905	0.001531718	1377.9475	8.98873	0.00139781	13998.4	24.1537	0.001793983	43043.1	10.7472	0.001497665	44406.775	0	0	0	1.45599	0.001567475	1529.9925	16.3929	0.001560165	41817.85	1.02877	0.001474918	1519.1275
MSP1_tau_0	-6.6165	-9.74415	-1.8486725	-6.65123	-9.92025	-1.3953375	-3.4368	-9.4555875	-0.1756015	-7.39301	-9.848065	-2.430555	-4.02908	-9.68888	-0.21833875	-6.48378	-9.8035225	-1.1895825	-0.775727	-5.0410675	-0.09398985	-5.70566	-9.7757175	-0.52648875	-2.00523	-9.069485	-0.15674025	-6.22557	-9.76462	-0.787201	-5.21232	-9.792895	-0.284864	-3.28473	-9.50538	-0.16446975	-6.11675	-9.768005	-0.94990475	-2.06388	-9.034305	-0.14865075	-6.60042	-9.88073	-1.7310375	-3.11392	-9.5738725	-0.11433275	-5.98058	-9.804665	-0.7741425	-6.38635	-9.77883	-1.280555	-4.76745	-9.7421475	-0.69894775	-3.01391	-9.395325	-0.16488775	-0.641459	-4.5876475	-0.0304783	-5.05795	-9.826325	-0.29582775	-5.79097	-9.8212025	-0.97866775	-7.67826	-9.891375	-2.980175	-5.9712	-9.787735	-1.3449725	-6.48373	-9.784465	-1.1718475	-3.05964	-9.7273375	-0.058480275	-3.17438	-9.511265	-0.21574225	-4.86965	-9.79641	-0.288793	-6.83931	-9.83641	-1.5727675	-6.44658	-9.7960575	-1.4277225	-7.80087	-9.9001375	-2.6108725	-5.95169	-9.7800175	-1.1565275	-2.90547	-9.2015025	-0.1420285	-2.48961	-9.03172	-0.25124425	-6.90319	-9.8918825	-1.75355	-7.31521	-9.88897	-2.34069	-0.887887	-4.4177075	-0.0535271	-5.12238	-9.6369025	-0.22490225	-6.15568	-9.84587	-0.98730575	-6.19128	-9.75663	-0.9385905	-3.79303	-9.3831725	-0.36763325	-5.15516	-9.7343125	-0.91457825	-2.00102	-7.5077575	-0.15156725	-6.26505	-9.8530075	-1.1814625	-4.58589	-9.6954725	-0.3443955	-7.35906	-9.8641825	-2.4567025	-4.31007	-9.69197	-0.27767225	-1.54976	-7.526035	-0.07851595	-6.59109	-9.852465	-1.67487	-3.18647	-9.4833875	-0.099761025	-1.57611	-8.79698	-0.13321425	-3.97463	-9.4824125	-0.212081	-4.27253	-9.687135	-0.26586025	-3.52487	-9.560295	-0.11031425	-3.94136	-9.6918625	-0.1968285	-2.12746	-8.9807825	-0.088461475	-5.16142	-9.84592	-0.38745425	-6.01546	-9.7732725	-1.0250275	-6.36924	-9.85732	-1.0713275	-1.16894	-4.970425	-0.08107365	-3.19811	-9.5114375	-0.11679	-5.93534	-9.8974375	-1.32382	-2.45479	-9.276665	-0.24413675
MSP1_beta	2162.16	848.01525	7608.3075	25516.3	8200.52	149110	355.643	176.57075	976.871	14085	4820.8075	81316.7	253.554	20.778925	2569.5025	23022.2	5585.465	131796.75	9674.32	2886.785	41976.025	401.854	78.42365	1727.045	1293.62	394.92775	3694.0975	35378.9	4430	780477	24776.6	4657.995	168665	498.633	108.00325	2098.9525	81760.3	13950.8	396794.25	4154.52	901.368	32132.425	11608.4	4075.485	53579.75	655.44	62.162375	9269.295	20830.9	2016.1025	223912.5	5366.88	1985.135	20768.975	7020.84	2731.105	33482.05	517.864	156.834	1846.6975	1197.57	423.774	3825.445	2851.76	403.73375	23109.875	50174.6	8908.595	498529.5	9489.19	3574.4625	40363	49164.4	11594.225	202607.5	53057.8	7836.2775	243288.75	518.541	40.88895	10026.9575	390.824	157.4735	1337.5875	331.198	39.290975	1675.37	28971.5	7563.8875	200644.5	50715.1	10729.65	245871.25	9870.62	3878.2025	38617.45	1694.91	396.68975	6156.0375	670.463	218.455	3065.365	2366.37	700.29125	8239.8525	20891.6	7077.37	102441	4106.48	1747.71	12453.125	1202.28	539.262	2405.4025	36099.3	6588.985	208199.5	53005.2	5198.325	400112.25	43634.2	4729.7275	352854.75	642.219	282.8775	1739.1425	12546.8	4015.715	64938.225	1125.08	551.31225	2572.3825	36278.8	5011.7625	724946	744.867	132.36875	3285.145	15985.3	6222.56	64745.9	547.954	65.276975	3254.42	561.569	282.37325	1676.2325	23722.7	7192.885	150862.25	216.53	11.85975	2696.2575	26584.5	6931.6725	146110.5	294.846	17.11265	2566.685	307.727	16.535075	2355.34	214.679	12.436275	2143.1925	320.461	16.8455	2909.4775	783.95	224.416	2948.47	3865.91	436.2515	29016	23810.5	1619.0725	278514	46479.1	5385.8375	375837	1211.13	610.69525	2695.895	611.91	50.231075	8771.96	26252.4	5651.5675	160290.5	625.732	178.17625	2099.315
MSP1_t_short	8.48497	1.720525	27.55965	17.8414	4.71257	46.701125	11.5701	1.2406375	158.05275	16.6412	3.5629625	49.33115	12.1371	1.6776575	82.6814	11.9588	1.70964	93.706475	14.3331	2.3305025	106.5055	12.2938	1.32484	96.1387	9.0574	1.01029975	123.114	13.9317	2.26178	82.9139	21.6777	2.748605	108.7235	11.4932	1.29796	86.6275	13.3044	1.7384175	126.3835	13.1096	1.2643975	193.28775	15.2276	1.9028075	59.763725	10.2646	1.33557	83.205075	12.4932	2.145155	93.050175	12.6026	2.111185	49.84055	14.5622	2.9818475	51.0435	12.4005	1.565695	107.68675	11.5483	2.6070075	54.5988	11.5119	1.5713475	85.94615	14.4971	2.072815	119.06475	6.75388	1.6224125	23.728225	19.8506	4.6072575	71.72935	13.2473	2.5184375	95.77705	11.5525	1.4214175	90.922425	14.1618	1.4773425	135.50425	9.34548	0.9361005	48.3139	11.8042	2.7041925	38.5441	11.9656	1.6108	99.078125	6.77666	1.9704875	18.82035	11.0732	1.72055	79.63805	7.94031	0.83661525	147.47175	11.246	2.30511	76.876175	5.00147	1.712655	9.6942475	12.0821	2.40699	96.8906	27.4171	7.5523875	89.23545	13.5472	2.228495	114.165	13.3	2.2185125	108.63025	13.0722	2.2635475	94.06255	14.3502	1.3050675	129.62325	17.5835	3.33334	63.910025	14.1595	1.8407025	129.236	12.9704	2.3325075	77.045975	5.99141	0.852212	43.289825	13.5893	3.2704075	40.898725	7.91551	0.8958165	108.33875	12.2609	1.733065	140.01325	15.5602	4.2369375	44.9361	10.9422	1.263265	84.6414	15.9253	2.821445	108.252	11.1068	1.2808175	105.34525	11.089	1.2776825	87.177725	12.1446	1.552245	87.443825	12.1183	1.5827275	105.624	9.43125	2.03833	46.61215	12.3266	1.84901	81.57785	12.682	1.8276625	106.178	13.7766	2.0492025	98.05415	16.2084	1.946185	155.7995	11.4447	1.432975	102.924	15.4137	1.9671475	133.96725	16.0083	1.6642125	104.10775
MSP1_t_long	1922.17	226.56025	35418.9	1420.46	145.23875	30567.225	2184.26	336.009	39986.1	1760.29	181.8725	45273.65	1967.52	191.713	41551.175	1835.58	257.13625	52087.375	2003.75	216.531	45241.15	1995.42	187.4895	55132.3	2235.78	331.84225	38115.425	1770.48	225.0475	38224.25	1761	164.25925	44052.375	1957.36	179.47275	43250.625	2000.85	244.293	40847.225	1917.47	243.23075	33341.2	1591.41	192.14125	37542.65	1996.58	211.13175	32559.525	1842.36	234.97625	41949.1	1734.08	137.3325	42177.075	1682.51	189.76025	42972.175	1808.41	195.8635	50306.35	1981.93	250.0915	45550.175	1860.37	192.2745	34262.7	1916.29	206.99525	42420.55	1380.32	117.535	51261.85	1610.38	135.818	39485.1	1797.22	192.12975	42401.05	1763.08	168.66875	50742.25	1836.21	238.1925	48377.15	1849.45	216.46925	29663.125	1913.14	233.01075	32038.1	1839.07	214.52625	34764.275	1850.4	201.021	33840.1	1865.25	221.91475	45753.6	2092.18	358.45	44754.6	2040.09	280.29975	45326.225	2289.18	365.9795	42545.675	1857.52	191.9655	49381.325	1765.73	138.19325	36811.25	1816.98	220.23	33048.35	1927.69	222.653	45949.125	2030.98	160.23175	37618.05	2090.66	264.06175	36000.75	1813.67	199.374	33099.375	1963.37	332.8915	41029.725	1755.14	200.79925	45393.875	2529.72	397.5975	43089.05	1620.41	170.2545	52404.15	1984.66	241.51325	48852.75	2168.92	374.682	43739.775	1549.38	125.3595	40404.2	2002.55	183.297	42271.825	2023.27	259.8815	44767.075	1931.77	211.73425	45183.125	1894.02	181.63475	44977.975	1809.89	188.76925	54705.875	1836.17	217.589	42599.4	2029.75	222.81175	44028.7	1875.1	208.2065	42272.325	2040.87	247.90375	36195.675	1919.17	202.671	43416.275	1877.41	207.67825	50242.575	1818.52	189.51325	45124.5	1892.61	215.222	48397.425	1944.49	193.6405	40075.275
MSP1_t_IgG	17.5298	7.101885	36.00605	20.4783	9.0091	41.121725	23.8915	12.3237	66.81835	21.0303	9.5352325	43.7515	19.4376	7.639365	50.721275	20.0734	8.561525	50.39715	20.5502	8.3063	52.06885	19.8027	7.9194775	52.15845	21.3742	10.2588	57.6542	19.3646	8.8456225	45.351375	22.2159	9.3190075	59.541175	20.0812	8.1152625	57.573075	21.1602	9.1385775	58.373275	22.3066	10.294225	70.903175	19.7674	8.3901725	51.2138	19.6721	7.9047425	46.780625	19.2629	8.0431975	48.630875	17.9954	7.0449525	39.445325	19.4594	8.7285575	42.521475	20.2491	8.91897	53.604875	18.3403	7.5502125	42.79605	19.9084	7.8441775	45.5259	21.0169	10.470725	51.68605	16.3468	5.5539325	29.7326	20.2209	8.0334675	47.926025	20.0093	8.5038625	53.509425	18.9948	7.6363225	48.8289	20.6323	8.775495	53.7824	17.5964	6.9273525	43.804525	18.1719	7.490385	38.1379	20.3189	8.7919675	50.234925	15.7836	6.634935	30.755075	19.3605	7.711115	48.447425	21.4156	9.73606	76.3495	19.4734	9.3792225	47.026375	8.9686	4.42127	16.832825	19.4318	8.00109	48.693775	22.4063	11.456325	60.932975	20.8953	9.666245	56.95715	20.0955	8.899695	51.05205	19.4324	7.6282175	50.51325	22.044	10.372175	54.7072	20.3851	8.91057	43.718025	21.2678	10.333425	50.376475	19.7768	8.0235275	51.996525	20.8315	7.832875	72.277375	19.4211	8.130805	39.45785	19.5421	7.599175	51.48735	20.8232	10.3148	51.5152	18.8467	8.70687	40.4138	19.576	8.1706925	54.208425	20.8812	9.477405	50.802325	19.7521	8.053095	50.0175	19.3019	7.6457825	49.509825	19.2609	8.130815	52.016025	19.7564	7.9805025	51.517825	18.8788	8.285525	41.23575	19.7654	8.19607	51.52905	20.0965	7.9901575	51.463225	20.3507	9.287055	49.7543	23.4448	11.836525	67.520675	19.4123	8.0086775	51.84335	21.585	9.7069575	54.05945	21.6691	9.53671	55.9446
MSP1_rho	0.968604	0.8521645	0.997494	0.98984	0.93040925	0.998651	0.190382	8.22E-07	0.88858525	0.990443	0.9496295	0.99998725	0.893987	0.000466454	0.999975	0.902282	0.4775105	0.99042625	0.822959	0.0013335	0.9999915	0.866963	0.003774243	0.999981	0.743145	0.157569	0.95979825	0.941728	0.3760915	0.99842675	0.951079	0.500272	0.99622125	0.941799	0.38821525	0.9972235	0.891689	0.24647775	0.98924125	0.806653	0.16513625	0.988	0.958453	0.8202595	0.994056	0.949568	0.388099	0.9977225	0.942719	0.35442375	0.9973875	0.98325	0.89750125	0.998344	0.965042	0.836497	0.99613425	0.917076	0.42724575	0.9967895	0.885719	0.28398925	0.97520825	0.946489	0.26608875	0.99831025	0.920069	0.2559485	0.9979825	0.991913	0.95487625	0.999281	0.978468	0.8326975	0.997322	0.944351	0.346157	0.99815975	0.945908	0.31825425	0.99802525	0.549263	4.64E-05	0.970842	0.962133	0.60540675	0.99835475	0.968178	0.83251025	0.99575025	0.925657	0.34906	0.991615	0.99374	0.9619025	0.999999	0.950319	0.3857045	0.9982715	0.757616	0.16030775	0.968055	0.893946	0.568471	0.982279	0.991609	0.9697725	0.998372	0.901512	0.000366326	0.99999625	0.958702	0.25771575	0.9999875	0.913954	0.26319375	0.99590675	0.944323	0.31811225	0.9977955	0.944731	0.257973	0.99823175	0.44063	1.04E-05	0.99936425	0.963474	0.844149	0.99516475	0.315943	5.67E-05	0.85888675	0.942275	0.32743275	0.99816325	0.811779	0.22569125	0.9738455	0.982333	0.9266865	0.99869725	0.898966	0.41523275	0.993937	0.294955	2.70E-05	0.87637275	0.985699	0.91487375	0.998106	0.926067	0.00176791	0.999997	0.941268	0.19196825	0.99719975	0.899638	0.000473459	0.99998925	0.883283	0.003077608	0.999996	0.903002	0.001615805	0.999999	0.920955	0.002356053	0.99999725	0.94945	0.741732	0.99653975	0.948063	0.3536255	0.997838	0.954726	0.338205	0.997978	0.946099	0.38335675	0.99785125	0.220081	7.08E-06	0.9926905	0.94649	0.4211655	0.9983065	0.918462	0.23803425	0.99669675	0.907381	0.26086575	0.996697
MSP10_AB_back	4045.15	887.5975	17234.225	4283.73	733.5675	15835.925	2929.55	994.872	4331.135	4375.63	769.9375	13554.725	1941.97	693.24625	2877.3875	4093.23	797.8975	20906.375	2931.06	644.36825	5700.5575	3987.12	892.09475	17990.7	3713.49	830.589	8496.4225	3772.1	805.28825	17008.125	4317.26	892.18175	12689.525	2426.6	726.902	4743.55	3982.18	917.0705	10457.075	3445.52	980.19725	6619.37	3881.57	806.21425	16759.75	3107.99	790.1875	7454.865	3752.74	768.35025	15320.65	3726.02	818.89775	8173.3975	3847.39	835.645	18295.825	3266.54	708.078	7627.5825	1928.58	648.40675	2973.7325	2972.74	777.8125	6869.8825	3649.77	830.898	16424.9	4076.15	978.40325	19786.175	3840.07	830.95775	20470.575	3785.36	824.30475	16929.425	2416.51	649.96625	4611.7775	2530.65	780.91525	5291.7225	4158.61	719.5945	18406.225	848.038	340.272	1106.735	4224.95	804.361	19867.925	4597.51	885.1235	25849.175	3730.23	836.238	19501.7	3321.86	827.77725	8000.275	4261.86	835.397	19080.45	3335.5	760.0985	7369.8525	3950.27	821.86675	23070.65	2497.09	660.683	4406.01	3876.88	878.498	15526.525	3753.73	855.04975	17025.725	3824.11	820.689	17895.275	5271.93	980.6345	12859.475	4437.84	942.64325	15176.175	3270.32	828.1205	6512.4025	3994.25	877.27075	18176.15	3869.61	883.3265	12112.85	3839.72	833.72775	9788.4375	2850.46	762.933	5159.2875	1427.9	485.30925	1950.6425	4159.07	861.98475	20132.55	2285.43	660.91425	3662.16	3349.34	818.631	8740.5275	3956.09	870.653	19127.825	3849.78	857.29875	9301.15	1899.53	612.82	2794.8625	3230.12	784.1515	6582.6475	4001.29	780.199	18736.075	3822.15	835.96	18585.75	3934.49	864.48775	18262.825	3839.17	795.363	17085.05	2080.26	680.624	3507.7	3232.11	688.7555	9956.485	3562.95	713.3325	20492.35	3785.02	821.9315	16677.7
MSP10_AB_0	13.7183	0.001516558	32076.2	8.65896	0.00139273	14970.125	0	0	0	0	0	0	0	0	0	15.9052	0.0017779	48131.275	0	0	0	0	0	0	5.70764	0.001834875	5436.9625	11.4919	0.001412105	45530.825	3.78337	0.001250948	10360.05	1.49493	0.001503858	2118.6975	4.74789	0.00135748	7729.3525	1.62999	0.001434815	2977.615	26.2362	0.0018321	48996.525	1.75384	0.001543033	3045.15	11.2734	0.002235265	39091.6	2.45971	0.001396225	5881.185	14.3092	0.00159857	45471.925	1.72062	0.00134914	4298.6075	0	0	0	3.29912	0.00152266	2985.1575	14.3511	0.001959023	46580.725	14.9133	0.001741395	28212.675	26.288	0.001644418	47724.475	13.8964	0.001664678	45146.975	1.5758	0.001321435	1629.575	0	0	0	26.8785	0.001560563	45816.85	0.292734	0.00126773	255.8075	16.0837	0.001685223	30780.6	0	0	0	13.0633	0.001674273	45497.55	3.36086	0.001396803	4446.815	5.95052	0.001506205	18228	1.80238	0.001545638	3536.6925	0	0	0	0	0	0	9.8711	0.00152572	45652.275	16.2831	0.001517643	45121.975	16.8581	0.001367158	43070.85	0	0	0	5.28042	0.001899033	14787.55	0	0	0	12.6842	0.001638083	44347.65	4.17246	0.001529675	10506.625	0	0	0	1.55723	0.0015333	2716.065	0	0	0	19.6426	0.002085228	48674.45	0	0	0	2.29474	0.001496463	3447.6975	0	0	0	0	0	0	0	0	0	0	0	0	13.6213	0.00188236	41839.125	11.7964	0.001513538	46838.175	13.0084	0.001822293	43029.35	15.1675	0.001716143	44994.875	0	0	0	2.72544	0.001540018	6051.965	42.512	0.002104765	48705.925	5.72474	0.001541303	25180.525
MSP10_tau_0	-6.30082	-9.788415	-1.61428	-6.0291	-9.7669525	-1.77956	-0.499976	-1.4377275	-0.051048775	-6.82518	-9.8557	-2.0519575	-1.352	-9.073445	-0.0375361	-5.93787	-9.824385	-1.489835	-0.845744	-2.5473175	-0.072355475	-6.58488	-9.8381675	-1.63372	-1.20754	-3.6833225	-0.36591575	-6.52027	-9.8729075	-1.86609	-5.16803	-9.7456275	-0.34299675	-0.627189	-2.04458	-0.0622434	-7.34678	-9.847	-2.72152	-0.522403	-3.782835	-0.043841825	-5.80172	-9.781735	-1.1394575	-0.653113	-6.625835	-0.063299825	-6.71678	-9.8116325	-1.60765	-3.5185	-9.710345	-0.694758	-5.90248	-9.79538	-1.33535	-0.608398	-1.7911875	-0.089004675	-0.148046	-0.53154625	-0.01512825	-0.601291	-7.2017925	-0.0478765	-6.44653	-9.8794475	-1.37278	-6.34735	-9.8136475	-2.1088725	-5.78164	-9.7941225	-1.110375	-6.45424	-9.7977925	-1.72361	-0.329059	-3.8451975	-0.02834425	-0.469079	-1.3315975	-0.081089975	-6.1345	-9.7994975	-1.6485775	-0.0257769	-0.10087125	-0.001453778	-6.36068	-9.8371225	-1.96844	-6.37264	-9.7709125	-1.670615	-6.5419	-9.83952	-1.6604525	-6.59669	-9.7586375	-1.9751825	-4.33646	-9.46351	-0.47880875	-1.1425	-2.842185	-0.3109905	-6.76185	-9.8835925	-1.6555975	-5.04986	-9.6342875	-1.1934425	-4.97212	-9.822045	-0.25181525	-6.44236	-9.8404875	-1.7074	-6.50282	-9.841455	-1.6006275	-7.59144	-9.90232	-2.7722525	-1.36255	-4.493365	-0.234693	-0.392807	-1.2143825	-0.07278	-6.53153	-9.85721	-1.711225	-7.07518	-9.8215525	-2.3802525	-7.33535	-9.857665	-2.639215	-0.481333	-1.4271725	-0.061705525	-0.139112	-0.49984575	-0.008014168	-6.32143	-9.800455	-1.6781	-1.59396	-9.172895	-0.0770622	-0.510127	-1.32815	-0.065543975	-6.99614	-9.89707	-1.9955925	-3.40717	-9.4772325	-0.2609175	-1.07407	-9.1055325	-0.030098525	-2.66882	-9.51145	-0.182572	-5.1814	-9.6236475	-1.16143	-6.36464	-9.8324975	-1.8411275	-6.62672	-9.7955125	-1.4348075	-6.53625	-9.840445	-1.438875	-0.752862	-2.2167475	-0.15712325	-1.26839	-8.44233	-0.131257	-6.36113	-9.8155725	-1.862295	-3.91686	-9.3206225	-0.72383775
MSP10_beta	24126.5	8702.085	67607.775	14056.2	5900.215	38956.775	3783.98	2518.1075	5946.345	19495	7660.6025	71133.625	989.224	105.561	13823.2	23624.1	9497.99	55420.5	4309.15	2212.365	7849.535	26653.5	8315.9375	284686	12137.6	6034.695	30018.75	21609.9	5803.63	93825.625	12137.1	4743.74	37513	4105.21	2254.945	9994.5825	15997	7280.9875	48394.825	6554.65	1448.8925	24353.525	31500.3	10165.85	151648.5	7323.65	1111.4325	36021.1	21851.6	7703.7975	94512.8	6184.96	2223.0175	23600.8	31078.2	10235.25	183949.75	12390.3	5920.54	35170.375	8990.71	4438.7775	18396.325	7939.82	1226.9325	34336.075	26642.8	8271.6925	117841.5	23900.5	8416.5575	81814.625	31567.9	8963.665	154531	23219.6	7869.5925	97239.725	7574.15	1070.6125	32808.125	9439.44	4708.7675	29765.125	24874.3	8856.2925	126747.5	13085.3	7345.455	27343.225	22817.7	8225.02	82956.875	28225	8696.52	110452.25	21105.8	7868.21	108046.75	23138.4	9392.5225	67802.175	6248.48	2422.845	16872.575	8093.46	4284.12	19441.425	21680.1	7495.875	171413.75	7172.88	3846.93	25415.15	25868.4	7051.805	138060.25	23505.3	8061.075	90447.35	23602.6	7507.675	98961.425	5851.7	2630.64	14979.975	15829.9	6183.6825	43821.4	11443.5	5534.8075	30381.2	22933.6	7591.485	109994	18193.8	8149.715	61766.65	21553.9	8561.85	57959	8278.82	4002.7925	23061.025	5224.44	2917.345	11839.6	21777.8	8873.5875	53149.975	1056.41	130.505	12068.65	12557.8	7330.105	20746.225	24283	7723.455	81620.9	2136.68	270.42175	15502.85	1068.25	88.536625	13365.9	1634.21	245.07625	14602.15	17828.5	7900.01	49778.375	22709.4	7788.495	105225	22718.3	8096.4225	99295.325	23375.6	7906.2275	97603.125	3323.5	1986	6888.92	8007.5	1785.3525	42981.375	19788.1	8541.3525	50894.3	10304.9	4415.0125	28849.225
MSP10_t_short	15.3853	3.728635	62.916475	11.3853	3.9536325	30.948125	13.7001	7.2571125	23.071125	13.0501	4.4705375	33.7589	12.0716	2.80351	56.976225	11.2304	2.6146975	55.722425	12.7031	3.414515	46.7789	15.4469	3.8928725	63.615825	10.787	3.6659225	22.846925	12.5257	3.5765125	46.012475	9.99323	4.0396325	22.74435	9.77161	2.3192675	48.2441	8.23698	2.8651825	17.842	10.5761	2.5050875	31.1782	12.3433	3.0887825	56.671775	10.7068	2.71862	51.80175	12.1738	3.2483125	52.470975	11.3498	2.4322775	41.042675	12.0058	2.87737	65.40055	16.4975	6.3521675	47.580225	5.94516	2.82389	13.89975	11.6244	2.29904	49.265725	14.5536	3.84387	54.212275	14.889	4.4244775	41.132125	12.338	3.30454	73.1541	12.3266	3.1381325	42.274325	11.7657	2.5867575	47.787475	28.4438	10.870525	55.50705	14.0596	3.6569975	52.5277	4.98751	2.4120825	10.25685	14.0697	4.47509	32.934275	12.9744	3.3281975	41.2471	12.7869	3.632055	44.13915	16.1245	6.883185	29.62805	5.72326	1.379295	20.725275	21.6686	10.37055	37.8149	13.0304	3.666055	50.437275	17.7732	5.095675	42.734	13.3108	2.9427875	65.884325	11.8716	3.38821	47.08865	12.1315	3.25625	50.466725	5.26924	1.90127	16.468075	10.0193	3.7011325	23.92505	15.4252	7.2747275	33.829425	12.8731	3.46394	51.392275	9.80315	3.389605	20.7402	14.7317	6.3582875	29.089	13.0891	5.55131	26.188075	10.1441	3.76167	24.4699	10.2937	2.8470125	36.7787	11.6391	2.3224325	45.698175	9.28588	3.6501325	25.4153	13.054	3.543655	49.131025	11.535	2.67376	45.925475	11.4492	2.0945025	48.9475	11.5475	2.9786825	49.937925	12.1805	2.9172075	59.2179	12.3228	3.1911375	51.871525	12.4657	3.0265	52.999475	11.9117	3.2986475	50.34005	12.3871	5.14636	26.373	10.9718	2.4881	49.91115	13.7175	3.26757	53.55655	12.239	3.78201	32.552725
MSP10_t_long	694.599	180.807	8051.73	686.717	202.08775	8074.57	955.978	192.79	11520.025	703.779	157.52625	10101.25	807.492	138.04625	8332.4675	968.448	285.81875	9133.02	814.714	133.15925	9331.04	769.786	163.301	10829.975	677.773	164.3085	7567.675	811.598	146.673	11552.9	856.045	172.516	9362.1675	797.883	140.8835	7131.695	748.462	186.87825	9058.0775	944.146	275.09075	13509.475	1068.45	236.79025	8883.45	759.163	149.7085	7687.48	793.536	163.351	9830.8475	787.752	173.21	9462.7525	953.867	217.86375	12745.475	620.673	107.87575	7786.5075	877.871	190.07475	10208.025	850.037	149.13975	8393.8575	829.66	164.28775	11498.5	687.825	179.57525	8822.485	915.259	241.93175	10448.4	779.463	145.32075	8287.2375	812.517	172.17425	8217.45	638.96	95.64125	8031.115	829.945	142.477	9486.4775	726.848	238.83825	7793.8575	894.732	216.38425	8341.485	874.377	209.922	10475.25	832.34	121.9865	8291.83	701.171	138.8285	8051.875	1397	449.9625	12002.35	805.755	142.00125	8656.225	773.487	129.2015	8881.0675	457.297	89.720025	8139.0725	874.082	194.42175	10966.275	803.037	135.75125	8931.04	865.461	176.75475	9430.4975	833.329	148.874	8178.305	770.294	200.8475	8950.5925	619.003	150.903	6849.205	813.343	137.514	12572.875	632.404	179.76375	8419.875	653.48	144.25375	7872.555	684.994	121.5645	8939.155	883.212	253.825	8516.6525	970.908	274.4	11645.975	755.597	144.089	7485.5525	748.871	122.641	10254.9	791.529	165.59825	10206.925	830.17	142.42325	10481.075	787.517	122.89625	14654.875	850.638	136.81475	9630.06	867.053	215.74225	10316.3725	806.664	157.95275	9149.4775	808.11	138.32325	9622.7425	808.524	162.46175	11977.95	701.834	134.17725	7784.795	823.512	153.28775	7436.1425	871.806	157.73275	7827.355	783.257	145.2355	11312.475
MSP10_t_IgG	20.6502	12.22245	36.2752	20.0648	12.04975	32.81905	19.0148	12.13655	28.7827	20.3025	11.740875	36.425725	19.634	11.808025	35.664625	20.7118	12.64575	35.662325	19.9991	11.41325	33.006225	21.1153	12.65315	35.9769	19.0582	11.29085	28.9309	20.1813	11.7842	33.627525	18.672	11.5605	30.2314	19.7005	11.260275	30.633375	17.9944	10.903825	28.717825	19.3352	12.035625	30.280075	20.6587	12.832925	36.315975	19.689	11.744275	33.27375	19.9979	12.10105	36.38835	19.379	10.788325	31.7304	20.5924	12.704625	34.997375	20.0369	11.680675	32.88035	17.0914	10.213975	24.951675	19.8801	12.3565	35.48415	20.697	12.026625	36.869025	20.1058	11.94805	34.212125	21.07	12.68795	37.731275	20.1324	11.49455	35.73495	19.888	11.637475	35.32795	21.8692	13.717925	34.695125	20.4074	12.27765	36.1011	17.0977	9.790675	25.32565	19.913	11.990375	32.984425	20.8969	13.257875	34.5864	20.2591	11.7411	33.1222	19.2553	12.11345	29.0294	20.4986	12.7877	35.287825	20.9126	13.07465	31.7385	20.0155	11.65255	34.02635	20.6946	11.9288	37.162075	20.7461	12.010525	37.45795	20.3012	11.7281	34.079025	19.7175	12.2772	32.9014	18.9084	10.8574	30.1851	19.0637	11.296325	29.60755	20.1842	12.375375	33.460925	20.2085	11.927325	32.518825	18.3059	11.265025	29.54975	20.1561	11.821725	31.384275	19.3587	11.027825	29.65145	21.8598	13.402975	35.895575	20.6734	12.456675	34.918425	19.7503	11.00685	33.594475	18.9785	10.68835	29.874325	20.0654	11.8419	33.85135	19.7971	11.910825	35.79605	20.017	11.619175	34.03695	20.1415	11.8172	34.235425	20.9189	12.71995	36.0617	19.631	11.11325	34.259125	19.7418	11.59965	33.215275	19.7113	11.447925	35.42125	19.2161	11.325625	30.153875	19.9598	10.6606	33.196225	20.9461	12.31745	35.19145	19.9604	11.8674	33.248875
MSP10_rho	0.922668	0.694362	0.9839905	0.944191	0.83084175	0.9883855	0.975821	0.94221725	0.9945935	0.971577	0.9110555	0.99277125	0.970929	0.8494765	0.996122	0.834016	0.3400675	0.9615995	0.97204	0.822852	0.9960905	0.96635	0.757011	0.99482075	0.975296	0.9247525	0.9943525	0.943819	0.53969825	0.9949945	0.96209	0.86979925	0.99342325	0.947116	0.542994	0.996129	0.976382	0.92199	0.99474475	0.953939	0.77102475	0.99052575	0.862881	0.3238	0.97257525	0.945117	0.54256825	0.99616975	0.936371	0.510278	0.995739	0.961857	0.84884675	0.9951795	0.861318	0.3321505	0.9732105	0.977036	0.89614175	0.9962985	0.985378	0.957652	0.9950185	0.94076	0.5275985	0.99660325	0.922379	0.46940325	0.994383	0.948744	0.80588775	0.98875975	0.851304	0.31953075	0.977866	0.932078	0.47740225	0.994215	0.945037	0.53418725	0.9958985	0.983605	0.935062	0.99708675	0.932265	0.43937725	0.99423075	0.976827	0.93600225	0.99101425	0.945297	0.8083395	0.990422	0.958914	0.8412625	0.98974175	0.94289	0.497426	0.99532725	0.986927	0.949029	0.997298	0.813535	0.489321	0.9416765	0.97769	0.9299985	0.99646625	0.972157	0.8204815	0.996082	0.974149	0.87903275	0.994337	0.864085	0.418915	0.9838455	0.940598	0.45144275	0.99628675	0.937621	0.53727	0.99472125	0.969387	0.90000675	0.9947305	0.94554	0.82916725	0.986105	0.976968	0.93169975	0.99369475	0.938647	0.47367575	0.99519975	0.963692	0.90512	0.99088475	0.980971	0.93776075	0.9955505	0.980726	0.93445175	0.996521	0.934317	0.84378125	0.97495075	0.841508	0.359799	0.96545725	0.97126	0.81008425	0.99578875	0.961059	0.7846715	0.99666475	0.972098	0.83050525	0.9954555	0.971776	0.80103225	0.99650975	0.972681	0.8103715	0.99596025	0.971166	0.85090875	0.99574175	0.848261	0.40892	0.9785655	0.941538	0.532441	0.99574275	0.943634	0.51854	0.99679125	0.941661	0.4808315	0.996045	0.980685	0.94583125	0.9951125	0.945044	0.52011175	0.99583175	0.898209	0.50731525	0.9927475	0.943363	0.782236	0.99473775
MSP11_AB_back	4496.31	623.265	9863.2125	1784.33	366.4535	3887.195	1822.72	454.18425	2875.0825	1761.76	338.71925	3719.7075	1022.71	264.6335	1765.9025	2971.74	350.6675	16628.5	2238.25	358.41075	7464.6225	2333.56	361.362	6116.285	1912.98	360.99725	4070.68	2738.15	359.5365	14872.45	2045	409.3795	4336.0625	1420.82	274.06575	3024.9375	1652.5	359.10225	4492.425	2044.77	424.443	3690.1425	1992.17	371.66925	6021.17	1988.13	361.05	6929.1	2357.19	386.617	11320.975	2322.89	378.34175	4918.965	1933.06	358.9095	4569.73	1682.79	271.4625	3673.5425	1198.8	296.26525	1956.235	1019.67	256.0365	1798.235	2491.8	467.58425	7901.2925	3962.7	469.87775	16648.15	2496.22	425.88	9189.1725	2738.09	426.84875	26832.825	2087.85	352.424	7276.8325	2058.16	371.941	4239.12	2284.32	373.385	11887.425	1308.12	339.002	2183.245	1648.48	342.6155	2822.1425	2993.35	376.927	5607.09	2578.34	345.40075	11840.1	839.924	242.071	1315.9875	3649.28	475.53975	6509.23	1180.85	302.732	1762.445	2996.93	441.25275	13213.8	1030.58	235.098	1997.7725	3376.09	445.59975	15039.075	2168.28	373.09575	7810.1025	2403.79	356.56825	20003.9	3580.5	517.884	7868.9125	3102.82	430.23175	11065.45	3872.74	589.1935	11011.95	2447.44	356.18625	15594.15	2110.48	352.5605	5191.2475	2258.68	378.36925	4867.86	1737.31	401.139	3266.82	871.424	241.8715	1262.8725	2913.04	507.78575	10517.025	1112.18	225.82175	2004.4825	1953.31	365.23325	6633.665	3022.64	418.872	16991.925	1626.05	358.57525	3393.23	1072.43	251.2355	1817.6	1584.38	299.87325	3387.1025	2224.27	347.67025	8299.5175	2584.56	387.44975	9760.9675	2439.18	375.223	13497.25	2661.07	412.68825	12892.775	2039.63	413.674	3233.8725	2207.87	358.44225	9743.48	2783.66	399.06825	22571.975	2252.34	319.2995	5949.39
MSP11_AB_0	10.3786	0.00163038	8310.1625	2.1152	0.001803813	2495.7125	0	0	0	0	0	0	0	0	0	13.983	0.001783885	18530.3	0	0	0	0	0	0	1.18325	0.001457403	1929.31	10.9585	0.001740488	15670.95	2.97202	0.001593005	2900.565	1.6218	0.001565375	1581.3075	2.10808	0.001524703	2969.625	1.45767	0.001482788	2079.6525	2.17097	0.001473888	3376.585	4.51962	0.001638423	4234.43	4.61156	0.00167356	12171.975	1.77649	0.001400008	3079.7125	2.24425	0.00146191	2216.2925	1.55359	0.00136201	1604.8125	0	0	0	1.09982	0.00138957	820.58425	2.07143	0.001659013	5060.48	268.292	0.001784385	17079.225	7.96442	0.00171186	7851.66	85.2773	0.001801453	44449.2	2.97865	0.001377583	4241.7825	0	0	0	5.65235	0.0017739	10696.925	1.22042	0.001302588	1125.3	1.60746	0.001570335	2145.8025	0	0	0	5.39322	0.001564508	10472.775	0.887944	0.001298233	636.67775	4.58469	0.002047408	4631.4875	1.16594	0.001542788	1217.995	0	0	0	0	0	0	20.4294	0.00165323	15601.9	1.99354	0.001572258	6423.1875	91.3282	0.001925708	52208.65	0	0	0	6.16316	0.00149458	9762.165	0	0	0	18.5606	0.001650323	22125.625	3.34004	0.001376275	4266.1075	0	0	0	2.72568	0.001578148	2267.9525	0	0	0	5.07421	0.00173866	9393.3325	0	0	0	1.19658	0.001483668	4286.225	0	0	0	0	0	0	0	0	0	0	0	0	2.46369	0.00141238	6278.4975	5.25442	0.00122983	7116.36	7.27177	0.001498925	14792.025	4.38611	0.001365645	12377.275	0	0	0	5.29636	0.001658388	7797.34	75.5181	0.001686918	38137.4	3.8308	0.001723725	4101.9625
MSP11_tau_0	-5.42479	-9.7395	-1.0106975	-6.87411	-9.87681	-2.2848675	-1.85123	-8.7149125	-0.180399	-8.34534	-9.9062875	-4.139435	-1.76714	-8.97735	-0.076174175	-6.38369	-9.8950075	-1.56556	-1.08236	-7.28329	-0.13182525	-7.78565	-9.8983225	-3.041075	-0.796648	-3.8890275	-0.071404025	-5.56699	-9.7197775	-0.942921	-4.66376	-9.85472	-0.25001725	-0.625457	-2.4342375	-0.045829725	-7.99936	-9.9195425	-3.4352925	-2.04235	-9.1336625	-0.22942475	-7.55505	-9.894415	-3.0145175	-3.2972	-9.3788125	-0.189647	-5.2792	-9.7576625	-0.72805375	-1.81983	-9.0426025	-0.1745475	-1.44772	-7.1764075	-0.13601375	-0.409569	-1.748525	-0.0390102	-0.843039	-4.518925	-0.062724875	-0.526645	-6.4121025	-0.0268777	-1.4524	-6.91957	-0.1437965	-5.93551	-9.7746425	-0.935984	-0.818787	-3.848085	-0.099768	-6.73453	-9.840025	-1.5139	-3.50059	-9.50314	-0.24467225	-0.915657	-3.8289575	-0.09194695	-6.65292	-9.80278	-2.4218425	-0.591226	-3.136845	-0.047839175	-5.07007	-9.6002375	-1.1943675	-7.85489	-9.890555	-3.398845	-3.18693	-9.5171525	-0.2925515	-1.44139	-6.9194125	-0.1865895	-3.50242	-9.6897325	-0.18009725	-3.77466	-9.5986225	-0.91360425	-5.81753	-9.7147575	-1.1429325	-6.4884	-9.8308625	-2.063405	-4.84454	-9.7527925	-0.2823905	-3.94803	-9.6786775	-0.4540285	-6.99888	-9.8493025	-1.761085	-6.19185	-9.805975	-1.136565	-3.5133	-9.4558225	-0.77525125	-2.86495	-8.5920375	-0.338845	-6.07301	-9.84997	-1.01188	-2.37763	-8.3843125	-0.550531	-7.92939	-9.9007775	-4.0284125	-1.61367	-6.8637925	-0.1138095	-0.759398	-3.996105	-0.0508122	-3.02751	-9.1712775	-0.439709	-2.20556	-9.3975625	-0.097042275	-0.957239	-4.0152575	-0.15234175	-6.10523	-9.853315	-1.2037975	-3.18966	-9.7090325	-0.18098575	-1.78152	-9.28048	-0.10793005	-3.21097	-9.5674075	-0.17509875	-0.925462	-3.7482975	-0.11976825	-4.44383	-9.50374	-0.39517575	-5.38829	-9.8029075	-0.50091875	-5.61985	-9.7139875	-0.68940325	-2.23059	-8.3298825	-0.234074	-4.44256	-9.6201875	-0.585234	-5.29558	-9.806505	-0.78978275	-1.26009	-6.245285	-0.103486
MSP11_beta	2744.62	816.19675	7227.7625	6286.4	3116.585	13272.475	1349.11	530.32975	3484.9675	6915.17	2879.555	16236.875	770.061	124.78725	5585.745	15390.2	5505.895	38672.075	7404.4	2588.945	23476.55	3165.98	1092.0875	7794.895	4094.47	1587.405	8374.3975	4805.01	1390.44	16032.85	3964.15	1573.48	10625	3430.35	1462.81	8305.2325	10198	4384.62	24175.925	2253.2	571.7155	7861.5025	10489.1	5115.4875	25512	2572.61	738.0915	10360.425	4078.67	1357.5575	13661.925	2586.77	700.2015	8864.875	3070.05	1316.78	6516.515	6681.47	3070.8475	15220.825	1616.69	676.09875	3631.42	2120.77	369.712	13284.65	4929.34	1504.6925	15265.525	5682.56	1714.7475	15009.325	10432.4	4440.585	25738.925	10466	2422.1525	32205.95	2819	846.6245	10484.95	3521.62	1680.0125	8169.1525	7042.9	3266.285	16082.075	2277.79	966.8055	4773.305	1878.67	829.923	4434.38	3320.96	1411.72	7821.4	4965.65	1761.605	13672.775	1340.03	503.49275	3158.2925	1886.64	630.5985	5074.5275	6486.89	3014.9225	15460.475	3154.51	994.06225	7777.8	6731.8	3450.185	15878.8	6009.33	1843.725	18924.575	2904.05	791.96975	10360.65	11728	1834.19	45619.95	1952.53	604.54675	5225.2525	8157.9	3397.04	20302.25	3770.96	1723.1	8900.515	5648.35	1595.2325	18293.825	5559.84	2440.785	11938.375	5499.49	2513.3975	13200.4	2256.97	842.90475	6423.5575	899.358	372.30475	2495.5325	7221.61	3212.0225	19075.425	756.516	129.86925	6004.64	7391.17	3555.645	14080.5	3928.96	843.16025	12707.35	991.731	215.6765	5248.97	807.246	133.88625	4839.34	981.924	179.2665	4748.0725	9534.51	3629.1975	26687.95	3239.9	838.629	12613.1	4217.16	992.29525	11607.55	4290.39	1306.015	16019.05	1666.17	695.32875	4081.4725	3218.73	940.4855	13262.625	11880.1	3089.9675	40739.825	3929.9	1533.3275	8904.095
MSP11_t_short	5.96609	1.8811475	18.598575	6.09629	2.7641875	13.0842	6.92398	2.6343	20.2737	6.67883	3.018495	15.661525	7.71749	1.98547	26.5354	9.68536	3.84605	26.327525	9.96247	3.3625725	35.28495	6.26598	2.460345	16.308625	8.99799	2.91461	22.5926	7.98839	2.487885	26.8257	8.30789	3.2052575	21.747925	9.32401	3.1786775	32.3901	9.09922	3.382305	19.85265	7.22453	1.903595	22.509775	9.98842	3.9285025	25.67145	7.4117	2.2832575	25.6178	8.13832	2.69109	32.109225	7.48167	1.84847	27.764675	8.40651	3.1192725	26.683125	9.44752	3.711775	24.911225	8.26632	3.253705	21.408525	8.14195	2.0711775	26.259475	10.0906	2.17398	38.36955	7.6371	2.30972	27.3828	10.8725	3.99404	35.600975	9.15288	3.0093125	36.90495	7.81271	2.04635	28.75705	11.797	4.25939	35.283275	8.35457	3.3118775	19.779425	6.50868	2.2875075	17.5072	7.22058	2.24496	28.9632	5.75293	2.3071075	16.31965	9.96133	3.117425	29.520875	6.43399	2.85059	16.85455	5.1443	1.4299425	15.831275	5.71922	2.719595	11.11235	8.48608	2.8523	26.139275	13.2033	4.60852	28.164025	7.50753	2.51842	27.680725	7.67689	2.0974125	28.7554	9.27796	3.1562625	34.7428	6.83506	2.35226	22.2574	9.1743	3.592845	22.7291	9.32089	3.10812	37.811975	8.54343	2.37371	29.5714	9.28157	3.6341775	20.587075	7.50248	3.06683	25.09885	8.40038	2.51618	24.190375	8.43909	2.672125	30.653875	8.95106	3.73395	23.46265	7.63944	2.0814225	28.7115	7.19885	3.28327	14.9844	8.55234	2.5774775	28.184775	7.39025	2.270295	27.430475	7.79934	2.08022	27.3722	7.49682	2.254145	28.2005	11.7726	5.0061925	28.5141	7.75785	2.31274	28.098425	8.15831	2.350915	28.754175	8.12818	2.31682	28.195225	6.49406	2.180615	18.918375	8.01119	2.218445	28.832725	11.0578	3.36557	36.1931	9.6132	3.2417025	28.964
MSP11_t_long	1100.2	204.65725	22208.1	809.018	165.90175	13400.175	1102.62	198.30725	24436.975	823.629	143.97725	18457.35	1026.71	132.02725	18196.4	1017.85	212.41275	20346.525	931.259	112.3255	14472.35	984.414	136.41675	16178.85	988.905	191.80975	20620.175	988.455	161.586	15575.9	899.396	152.721	18468.175	980.014	153.266	18050.85	687.525	129.90925	20155.8	995.07	173.61525	20878.15	835.631	147.987	21294.975	1019.89	126.895	20022.175	996.375	153.91025	15045.775	1034.09	187.92675	17408.625	1018.07	194.88925	22295.775	887.794	182.29525	18193.8	982.234	158.0455	21210.3	969.048	145.44175	14381.275	978.875	157.2915	16275.5	1030.5	233.2625	23374.025	1075.32	237.31875	14703.55	931.068	142.1485	17695.875	1023.91	131.45775	15006.9	951.309	195.247	15866.65	989.761	153.45775	18496.35	897.899	198.50775	22147.625	821.93	140.5675	14321.15	981.455	178.87575	19213.55	944.898	149.3525	18852	894.153	154.45825	12955.425	1219.36	224.861	24638.825	1694.33	431.52875	20515.5	1018.18	141.4255	17027.125	508.982	83.811475	19054	1055.52	194.79225	17637.7	987.54	136.608	17903.8	937.148	129.6765	18255.4	992.231	140.4955	20204.85	1056.73	239.19725	17614.95	1019.05	198.9085	22426.725	917.397	156.4845	22414.125	897.386	183.72775	14954.075	759.908	142.571	16621.05	917.233	180.587	13201.775	897.052	193.11525	18831.2	1051.99	234.87975	19082.1	994.865	155.42375	21394.85	915.392	109.009	16622.675	924.523	160.38275	22114.05	1015.55	135.2775	17636.025	977.266	140.809	18455.325	957.752	124.43625	19398.725	939.258	170.09225	18077.5	993.979	119.54525	16568.275	1004.81	151.21475	22031.175	999.973	171.9575	22788.475	1149.55	196.9245	22996.25	907.376	135.38	21966.675	1007.06	157.4225	17533.125	1046.93	145.614	16557.35
MSP11_t_IgG	17.0176	9.63936	31.26835	13.7063	7.73066	22.5889	16.7112	9.5487875	29.558775	14.6316	7.611295	24.521525	16.8392	9.7208325	32.819975	17.8473	10.247675	32.1268	17.3525	9.4581025	33.9877	14.9815	7.6778675	25.509975	16.8928	9.7420625	28.642425	17.1593	9.795085	29.759575	16.2319	9.1798675	28.794725	16.8639	9.4973725	31.032975	15.1416	8.390215	23.949225	16.6307	9.131275	30.3231	15.8019	8.9325825	27.2062	17.4302	8.84952	31.9519	16.8785	8.8568275	31.97865	16.9071	9.0320575	32.311275	16.8201	9.89181	30.9479	16.5874	9.7189175	28.498975	15.7521	8.834435	27.347375	16.9526	9.1616	32.186975	19.1405	10.2887	36.7092	18.5138	10.43055	37.207475	18.7251	10.949075	34.881475	17.3019	9.223795	32.117325	16.8314	9.0951475	30.600425	18.2582	11.0712	32.722475	15.9539	8.7396825	26.6006	16.469	8.9493775	29.3326	17.8822	9.65564	31.42035	15.5944	9.0184375	27.452525	17.4794	9.7678975	31.893875	15.1669	7.647165	26.09345	16.8894	9.171575	31.772225	11.7362	7.0231875	19.4278	16.5537	9.1138	29.994975	17.3563	9.611805	28.576575	17.7938	9.08894	34.542625	16.7032	9.05362	34.857775	17.2417	9.729195	34.755375	16.4401	9.1159425	33.0042	17.1729	9.313985	29.671375	19.346	11.8964	36.493525	17.1305	8.84012	32.5513	16.724	10.0129	27.474425	17.1987	9.222795	31.0246	16.7916	9.62215	31.63095	18.6683	10.4554	39.120175	16.8939	10.320325	29.24235	16.9246	8.5538475	31.583	14.9145	8.2631425	24.528325	17.1966	9.770335	32.60995	16.7846	8.7585075	32.44485	16.9412	9.154475	32.463875	16.7201	9.3027325	31.16615	17.0285	9.9801525	28.794225	16.81	9.3892775	30.547825	16.6433	8.8692325	32.7707	16.9536	9.0233675	33.950375	16.9854	9.184355	32.276625	17.0205	9.35383	33.2725	18.8682	11.019325	37.405225	18.3307	10.808825	34.36435
MSP11_rho	0.94406	0.816683	0.98434775	0.967651	0.92385525	0.989216	0.946506	0.8256185	0.989417	0.970257	0.91926775	0.991882	0.949375	0.73157325	0.99216475	0.947952	0.85673525	0.982158	0.945787	0.66937175	0.99299825	0.960485	0.85808125	0.993373	0.956962	0.89357225	0.9844025	0.953974	0.82558875	0.988069	0.959277	0.887741	0.987063	0.952426	0.8379975	0.988106	0.973197	0.928368	0.99133675	0.953992	0.85865225	0.98752325	0.968992	0.920576	0.989905	0.955665	0.82751775	0.988132	0.954347	0.84291875	0.9887485	0.953809	0.84352275	0.9867675	0.958173	0.89042375	0.986615	0.964064	0.89938925	0.9883085	0.961978	0.88045625	0.99214675	0.956287	0.828488	0.9888805	0.942826	0.777129	0.98367875	0.936663	0.81495325	0.98540725	0.942312	0.84533325	0.97986625	0.95524	0.82227625	0.98817075	0.954468	0.83756425	0.98817475	0.941162	0.80519075	0.98464725	0.95957	0.87505375	0.98877	0.957658	0.8818425	0.98568	0.953557	0.85211875	0.9844215	0.955384	0.86310725	0.9920755	0.953437	0.82493375	0.9903375	0.963207	0.90566325	0.98839025	0.93832	0.8057975	0.98304525	0.960151	0.90976725	0.98506	0.94484	0.7454465	0.9932445	0.977181	0.90192375	0.99449075	0.941753	0.80669475	0.98502025	0.955066	0.83741775	0.988876	0.953396	0.809505	0.98674225	0.943097	0.77176825	0.990504	0.952064	0.86928875	0.98328725	0.902791	0.692844	0.97910825	0.954069	0.8355765	0.9873685	0.959206	0.890746	0.98660325	0.950817	0.853232	0.98570325	0.952259	0.86243925	0.9858735	0.910451	0.70321025	0.97641625	0.952602	0.87098375	0.9849195	0.949179	0.66047875	0.9902705	0.963087	0.8811795	0.9904145	0.947038	0.63650025	0.99119375	0.94742	0.745185	0.991712	0.949167	0.72007075	0.99349225	0.949781	0.7223445	0.992712	0.959498	0.88261675	0.98731425	0.956646	0.82879375	0.98682675	0.952985	0.839411	0.98838025	0.955347	0.823393	0.9865815	0.920262	0.7356415	0.976287	0.956518	0.83368875	0.99065725	0.949813	0.8046195	0.98622675	0.948924	0.83752175	0.98430575
MSP1Block17_AB_back	10501	2208.7425	17728	3873.73	1241.08	6528.51	8829.79	1676.5225	37765.525	5838.06	1518.605	9284.8625	3568.57	1171.0525	5692.3125	9480.3	1926.6975	44424.325	5296.62	1369.805	9520.3375	7975.37	1733.95	38919.35	4649.24	1481.4725	8324.89	7645.3	1728.5625	29441.375	8304.74	1914.505	15459.125	4828.74	1265.5475	8915.9225	4197.5	1312.6625	7479.605	7945.51	1664.3925	19713.45	13296.7	1978.245	26441.35	5925.49	1292.225	16010.95	8055.04	1830.5975	26746.15	8423.59	1941.7475	14795.175	7794.04	1834.1825	16274.35	4513.47	1183.825	8234.715	6980.47	1766.3375	12474.825	6637.26	1417.4175	17224.675	6792.25	1530.7025	13195.45	4785.85	1251.6925	9138.5975	7336.24	1749.085	15862.45	7783.96	1608.2325	39221.825	4355.15	1146.6575	8257.8175	6417.64	1848.16	10615.8	5775.71	1701.4575	10865.3	1016.87	513.54325	1248.57	6234.84	1451.7925	11867.075	10416.4	1900.0725	28706.025	7498.2	1593.945	27112.55	4420.05	1555.6675	6704.0225	12642.1	1867.2575	26244.4	10291	2489.4175	16780.2	7386.31	1799.195	29926.025	4345.39	1085.4625	10724.325	7584.22	1666.3575	39389.75	7876.2	1632.29	23617.675	8047.9	1275.1975	41396.35	4608.18	1308.7625	10109.875	10104.9	2064.5825	20524.625	7958.45	1894.8775	15840.05	6335.84	1790.2675	16771.2	8634.44	1952.09	19830.825	5129.88	1536.24	9235.48	7252.57	1605.5775	12899.025	3657.84	1325.98	5072.105	5537.77	1450.49	10340.45	2865.04	1000.4025	4250.82	6192.75	1533.1175	11807.775	8230.78	1897.155	35984.6	6942.25	1701.925	16425.725	4743.53	1404.4075	8557.6025	4539.04	1344.085	8584.805	5436.64	1531.085	10968.55	5630.74	1640.52	11944.325	7894.64	1721.6825	39074.975	7918.49	1724.33	33838.8	4373.53	1519.555	6353.2525	6528.99	1337.535	14803.225	8018.41	1611.39	38133.2	7499.18	1926.9375	12679.825
MSP1Block17_AB_0	10.1484	0.001509173	14624.15	1.09214	0.001485395	2615.2125	0	0	0	0	0	0	0	0	0	95.4355	0.002443498	50540.35	0	0	0	0	0	0	2.15454	0.00163232	2898.5975	12.1806	0.001659365	24763.25	6.78774	0.00180058	8628.5925	2.65466	0.001638433	3687.4625	2.39288	0.001477485	3613.09	9.09143	0.001666828	14487.95	43.6425	0.001729888	23165.55	5.82077	0.00129837	9455.8525	9.70363	0.001505428	23643.225	7.89432	0.001615138	9706.4375	4.62206	0.001593438	9309.385	1.22683	0.001448598	3212.6125	0	0	0	3.87264	0.001356228	10138.9	3.81963	0.001448753	6978.69	3.38107	0.001527205	4690.5325	3.03467	0.001712983	10344.45	63.1237	0.001878155	50922.05	1.45923	0.001707928	3295.575	0	0	0	2.92967	0.001579065	4870.955	1.08474	0.001352888	318.2425	3.49694	0.001638683	7160.335	0	0	0	12.5437	0.001511793	27570.175	2.62958	0.001540663	3572.775	21.3623	0.001552763	22023.05	9.95349	0.001874688	12504.75	0	0	0	0	0	0	46.6576	0.001724695	51391.875	4.65734	0.002010905	15287.8	32.5348	0.002319658	49294.225	0	0	0	25.1354	0.00156574	18587.675	0	0	0	2.85397	0.001516948	9767.1575	12.7623	0.001847518	14596.7	0	0	0	3.85145	0.001767488	10261.5	0	0	0	3.98631	0.001740315	5511.355	0	0	0	3.27366	0.001394268	5959.9775	0	0	0	0	0	0	0	0	0	0	0	0	2.10296	0.00172333	5055.835	2.85118	0.001411975	5092.27	32.5236	0.001599125	51927.575	87.9407	0.002163743	50474.825	0	0	0	5.03658	0.001737133	7795.36	44.3429	0.001589915	47829.275	4.81579	0.001744223	7001.9225
MSP1Block17_tau_0	-3.73097	-9.234455	-0.554504	-2.09883	-6.6901375	-0.7391335	-3.78923	-9.4710925	-0.639934	-7.94811	-9.9219575	-3.8027925	-1.28786	-8.98872	-0.08001305	-5.51905	-9.80275	-1.05576	-1.8565	-6.853385	-0.22467225	-6.8185	-9.8667275	-1.8841675	-0.664197	-1.984355	-0.11601225	-5.557	-9.7994025	-1.0336275	-5.3455	-9.7458075	-0.2311425	-0.465871	-1.511705	-0.03919925	-8.14055	-9.92621	-4.0909675	-1.7953	-8.5120975	-0.161725	-5.77777	-9.8816775	-0.8184255	-3.74808	-9.49017	-0.37827425	-5.93102	-9.7950475	-0.8567325	-1.91778	-8.6435625	-0.1507355	-1.22851	-3.7995325	-0.16576975	-0.377218	-1.07994	-0.043635425	-0.653021	-2.048445	-0.050202075	-3.86558	-9.6275425	-0.2975155	-2.55032	-9.1240975	-0.2955265	-8.33208	-9.9288175	-4.3901525	-0.960058	-2.8970075	-0.11578625	-6.92647	-9.830855	-1.5366375	-1.59688	-8.8730875	-0.098232325	-1.70746	-4.422305	-0.304122	-5.5201	-9.7501625	-0.84371825	-0.0491074	-0.19146575	-0.002717955	-5.74741	-9.75408	-2.09116	-6.47503	-9.786525	-1.8434725	-4.76472	-9.527065	-0.69990625	-2.42702	-6.5247	-0.63775475	-4.48027	-9.7120225	-0.37430475	-6.22427	-9.76218	-2.0297375	-4.53367	-9.5135725	-0.72776625	-4.07915	-9.2085575	-1.1238575	-5.07236	-9.7929	-0.271343	-5.07193	-9.6742075	-0.59610125	-6.96114	-9.8866425	-1.845975	-7.7129	-9.93367	-3.7143475	-5.52288	-9.7615975	-1.2806325	-2.15382	-6.4433125	-0.59376025	-3.65004	-9.4824975	-0.44228675	-7.55863	-9.9235125	-3.181735	-7.87955	-9.9167175	-3.2171425	-2.71178	-7.9470975	-0.52273875	-0.600747	-2.3659425	-0.042755625	-6.76882	-9.85247	-2.4890675	-0.795335	-8.436405	-0.03337985	-4.49031	-9.5763975	-0.55970025	-6.36654	-9.8462175	-1.20858	-4.48767	-9.6307225	-0.408468	-2.30098	-9.37578	-0.11679075	-2.56592	-9.24972	-0.1551245	-0.630678	-2.1234775	-0.079378275	-2.62275	-9.1636375	-0.238326	-6.8999	-9.8761925	-1.5671525	-6.85949	-9.84151	-1.811885	-0.806039	-2.43368	-0.049366375	-3.57849	-9.553995	-0.34015175	-5.89154	-9.8380775	-0.851697	-4.14276	-9.55367	-0.35224425
MSP1Block17_beta	3824.06	1437.065	10172.825	9495.1	4187.395	21915.85	14714.2	5385.54	58640.225	8448.86	3991.695	18598.775	2244.12	330.449	14239.675	16175.3	3856.06	60623.525	3237.39	1397.4175	6931.1675	16819	6555.6275	53415.975	9037.72	4610.0225	16822.65	7055.13	2234.6725	21483.725	6614.77	2641.8	18288.575	9428.8	4951.64	27830.525	13223.2	6614.32	28124.75	6807.05	1965.855	23257.55	3717.23	991.72075	12730.975	4235.82	1147.19	15892.25	6991.41	1972.78	21611.85	4168.44	983.39325	14914.775	8408.73	3983.82	23064.725	11114.8	5730.185	26621.875	10030.4	5047.26	23067.775	4478.62	1314.9225	15410.4	3544.16	1019.1955	11146.325	10827.7	5667.86	26450.55	9432.99	4357.3225	24996.425	14071.4	3601.4925	49005.525	3396.67	821.37775	13751.025	4765.79	2721.4	9816.1125	2187.42	773.951	6647.2875	6773.4	4057.6675	13380.825	10321	5564.075	23346.7	13406.9	5225.3225	41862	8755.11	3413.47	24524.25	3414.24	1934.42	7869.13	4347.95	1106.725	12800.55	5907.48	2563.34	13694.1	9019.66	3816.6125	33865.625	11229.3	5215.56	31438.775	16444.4	4505.2125	66843.175	5591.31	1442.5625	19418.05	12994.8	2912.325	51353.025	7581.66	4741.7675	14655.4	6656.37	2613.2675	17220.15	9545	4887.97	26049.35	4380.58	1259.435	16344.725	13039.2	6044.9825	33820.55	12936.7	6894.2775	31984.175	5306.13	2366.765	14964.65	3283.99	1548.545	7817.885	8222.14	4604.21	17946.45	2376.64	297.02225	15112.775	1985.23	758.439	6536.2125	8435.35	2354.875	28850.5	3467.72	943.03975	14444.55	2470.29	531.40875	12487.25	2272	458.85075	11828	9732.05	5028.42	25519.625	3549.6	974.523	16129.95	13261.3	3208.71	49151.675	13332	3658.6	52122.875	3161.97	1914.69	6517.785	4105.08	1153.82	17103.9	12230.5	3497.8525	32808.65	2211.1	726.96575	7485.6775
MSP1Block17_t_short	8.28402	1.8364425	28.30185	7.98104	3.3226075	18.608525	10.0222	1.9412975	134.47625	4.8641	1.9120075	12.6134	8.73263	1.081855	42.915925	10.3337	1.963605	106.9595	9.74528	2.328295	51.563625	13.5839	3.5701375	58.6458	8.78279	3.2314625	20.044225	9.3083	2.17504	42.329875	9.18057	3.1949575	22.3695	13.1668	4.206325	51.97405	6.68036	2.698345	12.988725	8.34479	1.325615	43.4497	5.16928	1.0854725	27.277425	8.26646	1.55572	45.13955	10.3984	2.0508775	45.44985	8.54415	1.3073925	42.115525	11.6929	3.8745075	31.190975	18.1848	6.8467725	51.361825	10.5108	4.41159	22.303425	8.68363	1.6940575	42.57965	8.74126	1.02281775	32.518025	10.163	3.3746875	27.362	11.6905	4.7277475	27.7306	10.7756	2.4370025	53.423625	8.10263	1.213775	43.3941	18.9597	7.32815	43.990425	5.23668	1.1284125	22.032675	4.12772	1.5355675	9.595055	11.3146	4.87993	23.026325	12.6005	4.04654	31.04415	12.0419	2.8855025	49.076525	11.9892	4.1394825	28.883125	5.24746	1.4884325	17.51655	5.66979	1.9688	13.579525	11.8942	2.3395625	56.590175	49.8422	10.826325	88.154	12.269	2.543905	95.911925	8.96086	2.1203325	42.603725	10.9761	2.5409675	51.93265	8.06052	3.1515225	16.60965	6.65838	2.3272475	21.587725	11.6103	5.285125	23.62505	9.17555	1.491935	56.926525	6.4083	2.65851	15.139475	8.85877	3.3665575	21.4083	13.5661	4.410725	36.41605	6.3191	2.5705925	18.93645	8.51675	3.677285	19.826825	8.7016	1.2641575	44.08715	6.43345	1.0241775	27.4795	9.85611	2.0366125	43.2307	8.09185	1.5459875	48.82485	8.34988	1.6050825	38.80925	8.53509	1.5891425	45.159175	11.1045	4.1502025	26.210975	8.51894	1.4005625	45.9555	11.3318	2.744915	52.878	10.9127	2.444005	49.7315	17.0267	5.67778	43.0813	8.8637	1.4237425	45.162775	16.3553	2.3784975	81.25935	5.651	0.8754325	36.1615
MSP1Block17_t_long	2269.93	364.6945	34851.725	1445.43	143.53525	28662.075	2368.3	425.33975	50910.075	1302.26	177.901	32432.125	1924.52	211.967	28934.95	2309.48	353.73525	41895.125	1956.21	198.985	32684.325	1881.93	204.6045	54015.8	1696.33	210.73675	39425.375	1708.89	183.029	33067.225	2056.34	290.15725	27840.65	1976.57	212.45375	37992.75	1791.69	243.59775	35580.075	2170.73	357.17325	37959.175	2137.56	384.5955	47368.7	1852.61	224.35975	31609.6	1809.71	205.06725	31490.95	2015.79	321.2335	41329.45	1975.04	289.34525	27287.75	1600.13	172.552	40829.325	2462.48	479.267	36051.925	2044.22	246.295	45205.6	1961.16	277.675	37477.275	1409.25	116.95275	36457.275	2105.51	353.78075	37860.25	1992.97	207.46275	24634.7	1881.14	218.02325	34602.35	1834.6	193.1795	33429.35	1916.21	238.31875	33522	2665.3	552.25825	39963.1	1807.32	273.25975	38926.5	2085.01	360.886	35838	2021.77	216.35125	31407.65	1612.6	163.87225	43114.05	2603.52	490.77775	49205.85	2520.6	450.75075	44360	1823.23	213.40825	33090.325	1581.88	88.432725	43173.775	2091.13	317.2615	42958.075	1901.93	206.54	33490.175	1968.28	257.5545	54188.125	1917.26	156.39875	27684.675	1826.99	284.97075	26187.2	2153.52	300.238	38231.275	1836.87	213.2015	37410.325	1907.37	297.316	37788.475	1303.83	135.717	32485.75	1594.54	222.07275	32724.475	1832.58	305.42675	29425.725	1820.4	250.693	41930.525	1864.55	205.89225	35673.375	1982.62	219.01675	51749.775	1809.78	172.0255	41699.15	1843.14	208.681	26201.725	1843.28	225.20425	37042.55	1993.7	202.50125	42133.8	1920.91	194.11075	43392.05	2028.56	207.12475	44884.1	2031.68	266.36625	33810.35	2005.49	251.42825	34038.05	1968.35	247.05325	46781.175	1733.82	199.88925	22272.6	1988.12	257.91775	29904.1	2091.64	273.65775	31073.875
MSP1Block17_t_IgG	19.3072	10.912475	33.5433	16.8639	9.761525	25.95015	20.5867	11.6782	41.20005	17.2963	9.1074125	28.8404	18.003	9.7016925	32.84135	20.1139	11.383975	41.7203	18.35	10.498475	33.4861	19.4193	11.3818	37.5295	16.1244	8.5100925	25.238025	18.6344	10.27815	33.3276	17.903	10.0917	28.973625	18.8065	10.415475	35.21485	13.8684	7.8343725	21.181625	19.5273	10.942825	39.0375	18.2417	10.527875	32.622475	18.4839	10.46295	33.07005	18.0364	9.4731975	32.32955	19.177	10.43725	33.519275	18.0674	10.74965	28.38235	18.5612	10.563175	32.1541	17.7447	11.06445	28.519425	18.1815	9.754475	31.67625	18.594	10.50825	33.763	18.9485	9.2818675	32.611875	18.1233	11.076625	29.6635	18.4847	9.82014	35.554325	18.3667	9.5936875	31.37435	19.7121	11.822775	34.184675	17.4447	9.6957425	31.2792	16.1532	9.222775	27.039825	17.1625	10.244425	26.6399	19.0743	11.26905	32.6748	18.8157	10.7671	34.9979	19.332	10.77375	31.2812	17.9494	10.10585	31.44855	16.2532	9.0249175	26.100325	18.7421	10.763025	33.473125	22.2544	12.5804	42.6487	20.5215	11.8491	37.749925	18.3336	10.049345	34.86985	18.5455	9.922635	33.242075	15.7834	9.28799	24.57985	18.1203	10.22195	31.01225	17.5979	10.50235	26.72765	18.3452	9.864595	32.797175	16.4945	8.964295	26.3591	17.9004	9.683105	29.69355	19.02	11.081375	34.39395	17.385	9.6903175	29.5817	16.7902	9.452535	26.272025	18.3087	10.313975	33.4982	18.6151	9.97625	32.669875	18.3555	10.5469	34.99705	18.4358	9.9704225	32.467825	18.4094	10.15035	34.89085	18.3695	9.681985	34.136675	17.5418	10.49945	28.486825	18.0872	9.5740425	32.299075	18.3434	10.7778	32.3208	18.2382	10.947125	32.726125	19.1363	11.4317	32.561	18.116	9.64641	33.218525	19.9715	10.971075	38.36115	18.6209	10.47595	36.324225
MSP1Block17_rho	0.925119	0.75596475	0.983186	0.978196	0.93331575	0.9944245	0.830887	0.3055275	0.9616345	0.960757	0.88784825	0.98969175	0.953936	0.71388	0.99357625	0.876204	0.5194325	0.97747675	0.953894	0.631196	0.99359075	0.937995	0.6055295	0.99327375	0.974463	0.9248195	0.994806	0.947589	0.7373395	0.992302	0.956776	0.8477565	0.9927985	0.948216	0.6759985	0.99134325	0.983253	0.94939625	0.996286	0.890761	0.594041	0.974539	0.916985	0.67501225	0.987975	0.951529	0.71320725	0.99325125	0.947873	0.70503775	0.99348525	0.93114	0.729156	0.98708275	0.955928	0.873546	0.9885755	0.973965	0.919574	0.993864	0.945125	0.8689215	0.98080575	0.948397	0.71239375	0.99371475	0.942448	0.72999075	0.99033575	0.976723	0.91921875	0.99445675	0.946123	0.86324525	0.98318825	0.950755	0.69901025	0.99325375	0.949806	0.65896275	0.9921875	0.957531	0.857301	0.9930665	0.948358	0.8268765	0.99222775	0.925978	0.83577475	0.969368	0.97105	0.92550425	0.9939715	0.94652	0.85555225	0.98706825	0.949231	0.6525885	0.992922	0.958352	0.8776185	0.99080375	0.914134	0.74122625	0.98695475	0.947803	0.84004025	0.991452	0.951574	0.58947675	0.995628	0.980272	0.73489425	0.99670425	0.896104	0.45217525	0.984533	0.951609	0.7019015	0.99425275	0.951963	0.71669825	0.99355775	0.976935	0.92657575	0.99796325	0.935335	0.8134405	0.9884415	0.960067	0.898752	0.99227825	0.950742	0.691525	0.992883	0.959599	0.888949	0.99118575	0.974133	0.92362325	0.99342125	0.947267	0.84192825	0.9910115	0.954188	0.872602	0.987322	0.969743	0.91104325	0.9930985	0.952134	0.60476275	0.99367425	0.936667	0.75291575	0.99090675	0.952582	0.60941975	0.9951055	0.957848	0.6423555	0.99520625	0.95453	0.710808	0.9959365	0.95227	0.664847	0.993857	0.966786	0.90083875	0.99135125	0.951285	0.6827665	0.99370975	0.94566	0.70210475	0.992863	0.949064	0.6608495	0.99359825	0.942247	0.85549075	0.98769125	0.951537	0.69662925	0.992487	0.918907	0.52703675	0.99148125	0.936711	0.7433605	0.989352
MSP1Block23D7full_AB_back	1383.14	371.8385	2033.51	1348.97	285.2635	5084.03	1501.2	592.749	1831.965	1213.48	293.8405	4172.0525	431.908	170.3875	590.54325	1229.4	274.82425	5564.2675	807.169	244.88325	1454.75	1011.2	343.48825	1462.44	1002.74	242.1055	1697.525	1413.03	332.41475	4752.0425	761.539	216.26875	1431.6625	541.3	209.7575	791.66925	730.8	238.9615	1283.705	960.819	295.77825	1511.7975	1155.56	346.28675	1727.52	1303.26	320.39375	3569.3275	1184.85	320.06075	4872.8175	1519.1	294.37875	3725.72	1167.98	292.318	3873.2775	851.08	304.4055	1116.595	686.494	303.116	862.809	954.986	260.78	1681.535	1261.9	276.047	4685.3325	1137.22	367.71025	1614.5575	909.708	309.1335	1297.8975	1256.73	274.949	4901.935	925.394	272.75525	1628.33	936.51	325.5545	1432.49	1039.21	295.64475	1631.7725	123.653	67.632225	146.805	971.907	302.038	1394.3975	1175.54	336.54525	2282.915	1181.79	289.2045	4919.06	975.258	347.97	1408.1225	1698.49	403.23975	2608.7025	867.269	287.3815	1174.48	1141.97	263.75775	4405.7125	721.928	224.73125	1261.0825	1253.69	286.609	4450.81	1457.51	295.68875	5634.9825	1358.94	296.298	5467.85	1532.16	446.69075	2243.3125	2125.06	401.7475	4700.29	969.979	254.247	2136.5475	1313.99	299.93625	4096.0375	1055.48	273.88775	2224.765	1078.98	423.37825	1409.8675	1249.19	281.22475	5465.8725	709.676	277.831	923.8455	1156.17	299.88275	1809.74	1507.16	290.836	3359.3425	1400.53	286.51875	2848.6875	992.209	311.642	1662.4775	1102.06	294.473	1924.295	1245.77	351.058	2455.3875	1308.8	336.11925	2444.8	976.088	246.77575	1531.27	1181.29	292.2495	5881.5825	1321.36	290.3825	6105.7225	1406.51	330.97575	6043.7475	997.206	270.9795	2042.4325	1290.42	288.04075	3376.7125	1170.19	256.6295	5765.2225	945.364	345.066	1639.4975
MSP1Block23D7full_AB_0	5.35754	0.001847755	1629.3525	4.43543	0.001589723	5161.965	0	0	0	0	0	0	0	0	0	13.3619	0.001771403	17164.175	0	0	0	0	0	0	1.45383	0.001372733	990.04575	6.38602	0.001555778	5186.4825	0.773087	0.001494955	858.66525	0.601248	0.001416248	430.06375	1.05383	0.001442533	900.30425	2.74545	0.001605333	1047.035	3.92073	0.001794828	1488.155	2.27767	0.001432768	2936.0575	373.363	0.00219502	54479	4.43599	0.00153047	3325.5825	3.96874	0.00135022	3190.42	2.1585	0.001391225	899.91475	0	0	0	1.14415	0.001590753	991.65475	6.70594	0.001412173	9076.2075	1.42026	0.001460605	1059.61	2.414	0.001510225	1021.565	230.346	0.00206558	48128.5	1.12895	0.001255218	997.33075	0	0	0	1.93956	0.00169384	1090.9225	0.314571	0.001426398	49.876825	2.00698	0.00141071	1019.0075	0	0	0	385.617	0.002484788	45208.3	1.16618	0.001282063	812.93025	5.5081	0.001580828	2220.6675	3.16986	0.001528685	971.5015	0	0	0	0	0	0	56.1339	0.00192142	46370.825	8.60604	0.00140191	6455.2375	10.2298	0.001727463	6794.2125	0	0	0	73.181	0.001599865	4498.5675	0	0	0	3.85626	0.00145347	3776.8875	1.08294	0.001322195	1111.315	0	0	0	16.0925	0.001622253	23205.575	0	0	0	3.0162	0.001266725	1329.575	0	0	0	4.68309	0.001517608	2170.94	0	0	0	0	0	0	0	0	0	0	0	0	1.60472	0.00167588	1094.3575	111.559	0.00186979	16816.4	12.188	0.001732978	7618.2875	10.8307	0.001494483	7165.3675	0	0	0	4.79539	0.001481065	2460.6075	94.086	0.002365963	39243.425	1.72176	0.001465198	1048.58
MSP1Block23D7full_tau_0	-5.11193	-9.71502	-0.39087425	-2.84154	-8.91135	-0.31559025	-4.95057	-9.63575	-0.34372175	-7.97698	-9.9071775	-3.6175275	-3.04437	-9.6738775	-0.13331875	-5.96595	-9.6475925	-1.4895025	-1.08609	-6.3845825	-0.0892349	-4.82762	-9.6933825	-0.48766275	-2.04182	-8.693145	-0.14907525	-5.21373	-9.77928	-0.55780225	-4.82688	-9.691985	-0.30507175	-1.2815	-7.3968975	-0.05364345	-7.32023	-9.9284175	-2.731575	-3.20438	-9.531825	-0.19471875	-6.64755	-9.78916	-1.5072075	-4.86998	-9.614555	-0.36572425	-6.58609	-9.84531	-0.97461025	-6.03684	-9.7799925	-0.7722395	-1.73216	-6.4311825	-0.3176455	-3.76853	-9.4271175	-0.20277275	-3.58283	-9.5335575	-0.1866715	-3.69831	-9.57418	-0.164227	-2.94995	-9.0925675	-0.447399	-5.11187	-9.7310225	-0.57977625	-5.29756	-9.78655	-0.699845	-6.6718	-9.83356	-1.189	-3.87176	-9.40358	-0.17315275	-3.16536	-9.0237675	-0.33293225	-4.59823	-9.7218825	-0.3540935	-0.119211	-0.606282	-0.007780973	-5.93759	-9.821045	-0.809729	-6.43539	-9.7725475	-2.129645	-6.63736	-9.8208875	-0.85000675	-4.0875	-9.5704675	-0.25744225	-5.78354	-9.82347	-0.62759925	-4.73624	-9.700565	-0.54421425	-6.97954	-9.86322	-1.7278875	-0.556099	-1.86554	-0.047055375	-4.93596	-9.787845	-0.19289225	-5.30322	-9.7859625	-0.55529425	-5.53186	-9.820945	-0.58944375	-5.6387	-9.787565	-0.53492425	-6.35932	-9.8340175	-0.4287035	-1.39157	-3.6486525	-0.2997765	-5.53862	-9.759365	-0.49025375	-2.58745	-8.85033	-0.2360685	-5.52907	-9.7672975	-0.55119525	-6.63867	-9.8828325	-1.647985	-2.84136	-9.2410975	-0.12365125	-4.55456	-9.6026825	-0.33576825	-5.45514	-9.813305	-0.59218225	-6.37275	-9.811505	-0.68840675	-4.38291	-9.7223825	-0.2590665	-4.36576	-9.7715825	-0.27796125	-5.32091	-9.7721875	-0.42164875	-4.6736	-9.79999	-0.40598475	-4.95379	-9.609985	-0.59476825	-5.79109	-9.7670525	-0.808744	-5.53879	-9.7132225	-0.5155255	-5.62886	-9.7541025	-0.7663105	-2.09464	-7.708025	-0.308789	-4.65374	-9.731425	-0.4347985	-6.49778	-9.7641725	-1.6717775	-4.53953	-9.51427	-0.37285375
MSP1Block23D7full_beta	225.886	29.63465	935.9975	2398.13	898.273	6359.72	189.686	37.2684	768.9565	6006.04	2620.83	16125.25	98.3617	8.114295	1212.4325	9317.93	4100.51	29742.625	986.829	347.5795	2221.645	149.631	25.464425	755.15325	631.702	177.679	1637.55	931.844	63.3599	5956.075	968.582	361.124	2561.6575	365.692	121.45825	987.8295	814.395	299.2295	2135.925	261.41	35.8447	1054.525	316.303	39.022475	1055.5725	565.929	49.780225	3182.235	12789.5	91.2226	120262.5	1011.4	119.164	3572.525	4071.51	1706.5675	12497.475	180.216	31.786775	616.57225	121.688	34.613975	512.9855	266.375	24.6728	1884.025	4038.46	1331.6675	17647.825	175.712	39.585	716.95975	371.467	104.19075	1102.3325	11450.8	180.252	54037.625	253.533	25.412325	2021.875	415.404	147.67325	1137.325	193.66	35.358775	717.53525	463.643	228.69525	1064.9425	258.558	72.063625	827.3395	1106.97	547.04025	2433.02	9344.26	136.29	36702.5	211.441	55.0465	680.62325	301.092	42.82325	1289.0125	358.157	79.370575	1099.8875	18376.9	6787.77	85382.025	1434.24	776.725	2548.33	12643.2	1002.42175	54410.7	1214.55	102.975875	5906.8725	1275.26	103.217	6878.995	176.03	21.71195	802.6075	543.945	47.4087	2249.5775	1828.54	1153.59	2867.66	762.895	69.342575	3994.0425	775.667	276.844	1983.4725	216.287	70.5466	706.251	12838.6	4145.1825	39961.325	192.451	75.05945	684.051	264.88	48.8727	947.05125	461.141	41.139	2698.2275	255.881	23.98515	959.42525	228.36	17.893525	1618.34	269.5	12.811425	1506.62	319.318	26.7871	1963.935	345.124	29.005575	2382.48	319.796	101.186475	855.10875	2788.08	87.8602	10968.75	1295.74	70.334225	6109.5125	1255.98	97.735975	5322.72	893.371	403.008	2160.0125	553.955	42.115425	3337.655	12444.6	822.75025	51011.6	250.458	59.73885	688.07675
MSP1Block23D7full_t_short	9.84021	1.66469	45.039175	15.3903	2.1568125	145.634	8.87739	1.58145	53.05945	10.3486	3.3180875	31.72725	10.7932	1.750865	55.064025	24.0613	5.69443	75.07315	13.2741	3.025415	64.6137	10.426	1.4037225	47.922475	10.4353	2.9092675	30.363375	11.9665	2.2974075	70.295875	16.3621	6.047245	36.3673	13.1965	2.9706975	62.2637	11.417	2.8981825	30.31645	11.2994	1.52377	68.466725	8.60971	1.76613	39.05965	11.7658	2.0555275	60.29375	12.8038	2.5862675	78.598275	11.2732	2.2282825	57.017975	17.113	5.539145	45.442875	6.95392	1.19912	35.5059	8.07447	0.64760325	85.881	11.39	1.605475	60.311725	21.3284	2.6979425	101.389	9.98028	1.6384075	58.9876	7.09629	1.852965	21.499275	13.6148	2.860695	70.06615	11.1795	1.511245	58.868525	11.2857	3.5946975	33.85135	10.6819	1.8068625	48.001625	7.54016	2.029185	23.208125	9.88364	1.907315	46.585475	15.0911	5.1025175	43.3946	12.9855	2.711095	66.2636	10.3583	2.08569	42.57865	7.34371	1.40759	34.76155	6.57355	1.5333125	22.5192	14.9728	3.8056875	81.6793	18.2071	8.98398	38.3673	15.4832	2.1068625	134.647	10.8351	2.1354	58.3249	12.2407	2.383535	58.983975	10.203	1.753795	56.7313	7.72561	1.774365	44.389375	32.6121	18.741325	55.9501	12.0399	1.676985	63.4126	11.4674	3.94238	34.82335	8.70935	2.55211	33.1356	20.0234	4.6638425	63.37945	12.2624	2.693135	68.1377	9.25794	1.88398	46.520675	11.6056	2.238235	77.479625	8.7035	1.4140325	39.156	11.6354	1.874515	59.382325	11.4703	1.9022825	52.6275	11.041	1.4068775	57.4488	12.2075	1.8546475	58.864125	11.1435	2.415345	46.416375	12.369	2.069325	65.9089	11.8683	2.469655	62.382625	12.1797	2.3192325	73.0825	16.2813	5.5275825	47.385725	12.3625	2.017355	71.25245	13.3031	2.80388	48.17285	10.601	1.881675	39.1561
MSP1Block23D7full_t_long	2560.2	306.25925	59422.975	2319.71	292.8535	51707.1	2636.33	320.88925	53615.8	2123.55	194.6135	50932.975	2515.11	194.032	58662.65	2255.65	254.988	49193	2318.37	273.35575	53013.45	2237.09	242.74125	57071.35	2375.91	311.05125	42329.7	2315.7	224.106	47848.425	2315.99	161.636	54000.975	2246.37	238.75325	65582.425	2042.11	177.96625	63873.375	2415.68	292.30225	60749.45	2344.87	317.229	46606.8	2185.08	259.802	52013.425	2329.09	220.34275	69609.8	2218.07	273.039	57273.825	2103.8	184.97175	45931.25	2718.53	372.8215	64079.75	2886.06	420.34975	71322.85	2254.28	214.60575	59824.525	2217.79	213.1805	63440.15	2313.99	273.232	59455.875	2550.59	420.03525	68936.575	2464.42	262.75575	73622.925	2281.06	215.99625	49563.725	2468.73	274.248	53113.65	2439.04	240.62925	59563.1	2601.53	440.4725	55268.6	2134.75	269.532	71518.425	2384.84	229.96125	64472.375	2316.94	206.387	63663.6	2459.8	250.392	52436.625	2644.5	351.5705	67886.825	2668.5	383.52975	43412.325	2254.4	198.24475	59617.05	1974.59	155.85675	54230.75	2766.02	310.19075	71792.375	2571.83	237.68875	54184.475	2518.28	221.046	55215.275	2467.2	189.533	48413.15	2362.98	335.483	68245.475	2287.56	207.39825	51928.525	2394.91	264.2895	52119.675	2193.21	211.92525	48378	2519.64	223.43775	101646.15	2255.22	285.969	59209.275	2255.4	238.77625	71918.15	2347.78	287.40175	57453.9	2208.6	226.51175	83403.125	2428.24	188.92675	59580.7	2319.18	170.10925	43270.675	2384.6	231.22	76888.3	2371.89	244.20725	56459.425	2320.81	196.93575	56576.8	2092.35	226.50725	62355.55	2457.38	252.4215	58795.475	2316.67	185.6185	57665.15	2384.37	221.35475	57925.075	2173.15	226.49725	60085.95	2528.19	230.558	44470.725	2312.72	186.25275	67126.4	2306.7	276.40375	61209.55
MSP1Block23D7full_t_IgG	21.2612	11.947025	35.390725	23.2393	13.755225	42.167725	21.6014	12.214875	38.10525	20.7251	12.120175	33.739525	20.8196	11.836375	36.403325	22.1721	12.65565	36.41195	21.1933	12.222025	34.1293	21.0584	12.685625	34.67985	20.1734	11.6566	33.780675	21.2548	11.72265	36.0958	20.126	12.00755	31.1195	21.0962	12.381625	36.49835	19.9323	11.428525	32.378375	21.4999	11.751225	36.48995	20.5122	11.84465	33.686125	21.074	12.584775	36.860625	20.9743	12.249975	36.956575	20.7873	12.330075	36.4322	20.1194	11.7623	31.569225	21.3608	12.736575	37.44205	22.7811	13.495225	37.556675	20.9134	12.5277	37.85975	22.5869	14.04605	40.3895	21.0755	12.74085	38.0124	19.5497	10.95305	31.62305	21.5283	12.910625	38.051325	20.7879	11.651175	35.58805	20.0905	11.6244	33.191825	21.2832	12.1939	36.682275	20.4344	12.373875	33.336625	20.7315	12.512275	34.1207	21.2852	12.88295	36.027525	21.4379	11.31875	36.33195	20.6518	12.249025	35.144825	20.784	11.31565	36.96435	19.8747	11.052025	33.305125	21.8824	12.813925	36.0078	20.8148	13.1248	33.477075	23.3445	14.348025	43.86745	20.5148	11.76905	37.68595	21.0199	12.512125	37.99965	20.883	12.0393	37.17255	20.4563	11.495075	33.3941	23.2787	14.92005	37.409825	21.2772	11.833025	37.973925	20.3215	11.550625	33.2893	20.1499	11.45575	34.1684	21.9719	13.00485	37.56775	21.9913	12.41465	36.631625	21.3095	12.350625	37.4371	20.737	12.587175	37.9612	20.5087	12.6521	36.1093	21.1909	12.423625	36.74455	21.3989	12.403625	36.954775	20.8188	12.197825	35.09775	21.1065	11.503925	39.08405	20.8829	11.661875	33.7222	21.2093	11.8717	36.522325	20.9911	12.63725	37.3556	21.3891	12.0021	36.141125	20.838	12.3857	34.141575	21.1352	11.20355	36.89015	21.338	12.8564	36.459125	20.8792	12.47765	33.581225
MSP1Block23D7full_rho	0.91281	0.7464515	0.97738625	0.860142	0.6091465	0.9578325	0.933191	0.66919875	0.99108275	0.961975	0.888515	0.989873	0.946526	0.69439775	0.9931565	0.930111	0.78716175	0.9784495	0.948927	0.62534575	0.9943495	0.942639	0.62458025	0.99328225	0.930107	0.792577	0.97948175	0.9204	0.667427	0.98128775	0.954067	0.8719755	0.98890125	0.920057	0.69368525	0.98554625	0.952039	0.85685225	0.9869995	0.911854	0.69148925	0.97818775	0.930959	0.76785425	0.981718	0.924316	0.70667475	0.98207925	0.92113	0.67404225	0.98402475	0.927996	0.77031875	0.98379725	0.953539	0.86381525	0.98726975	0.903	0.630824	0.97241975	0.879213	0.47749675	0.9776605	0.924317	0.685895	0.98452875	0.892199	0.56309775	0.97696775	0.917291	0.727824	0.9803275	0.91634	0.76493525	0.97765925	0.924004	0.69953225	0.983222	0.9178	0.69385125	0.98284175	0.956114	0.824431	0.9929695	0.917468	0.72630125	0.981459	0.907055	0.77153675	0.9614435	0.928349	0.77267475	0.98325325	0.957866	0.8662115	0.99218025	0.92247	0.72518775	0.9834225	0.920253	0.74536975	0.98047175	0.91343	0.7196475	0.980296	0.909733	0.742857	0.97496925	0.948367	0.485933	0.9936485	0.971928	0.9168545	0.9936095	0.881203	0.533818	0.9688535	0.92562	0.68479425	0.98536725	0.920608	0.68405975	0.98432925	0.94466	0.65493625	0.993738	0.91449	0.72294925	0.98119175	0.971941	0.9210775	0.9952395	0.922012	0.7166695	0.9839305	0.934357	0.833088	0.9828625	0.949952	0.80615525	0.99317	0.926933	0.77580925	0.9781735	0.928214	0.70766575	0.98815475	0.911886	0.7426915	0.9786575	0.949019	0.6446315	0.99411175	0.922742	0.7421845	0.984493	0.949266	0.66207625	0.99398875	0.953147	0.67261125	0.99526675	0.950758	0.70184325	0.9953655	0.949651	0.67243475	0.99442225	0.928754	0.77430875	0.983221	0.925563	0.7018215	0.984829	0.921967	0.67645875	0.984449	0.920206	0.700228	0.98263875	0.959527	0.8646075	0.99305525	0.922739	0.71562325	0.985058	0.922847	0.7371585	0.98062475	0.923861	0.7418405	0.9819655
MSP1Block23D7repeat_AB_back	6827.07	1054.24	12086.875	3057.3	717.823	4999.2075	5489.58	1229.375	7181.0875	6219.67	1054.5125	10640.175	2237.89	568.715	3556.705	7284.06	1079.5975	31886.475	3394.25	564.2175	6184.8975	5568.63	1346.5175	7494.14	3266.51	823.965	6617.205	5962.54	981.7495	14570.7	2946.7	766.37575	5426.8	2418.65	513.02525	4400.77	3293.3	649.0205	7256.4175	3175.67	775.9635	5252.155	5541.9	1244.74	8269.67	4190.52	755.64375	8902.1175	5714.54	840.65825	13717.5	4642.06	989.00775	7718.08	3838.54	772.03925	8131.76	4215.94	945.419	6729.66	2391.32	797.58575	2970.865	3660.28	698.60875	8220.14	5894.31	1074.1275	11830.725	3043.44	693.82	5137.7025	5806.25	1227.8775	9411.86	7781.82	885.52475	22022.675	3175.37	661.895	6312.9625	3706.91	875.67275	5124.415	3298.58	781.9875	6520.0175	417.515	185.76475	528.27325	2879.55	766.40825	4848.37	5470.29	1097.22	8594.595	7626.63	1022.02475	51334.675	3866.88	896.138	5908.1225	6516.97	1037.915	10558.5	4363.22	1077.365	6479.87	9057.25	1088.755	54314.6	2448.23	625.58825	4704.705	7956.83	1099.215	50353.95	5949.37	1077.4925	15142.2	8385.82	961.3865	33245.95	2775.78	843.3655	4433.2	5634.43	1121.395	8013.6425	2626.81	796.5645	3431.89	5619.93	852.36875	14130.3	2147.9	560.03525	3930.215	2181.82	727.2435	2877.28	8433.47	1043.74	44329.325	2137.23	661.0115	2803.285	2592.15	656.51925	4111.6575	3518.58	807.18525	5996.5025	2534.99	597.88875	4504.515	2209.72	617.5675	3455.97	2031.9	538.147	3266.47	2980.45	689.352	5035.355	2698.93	570.77375	4445.895	3316.71	773.5125	5338.6975	3251.69	886.79075	6139.6575	4410.43	882.2605	10563.425	4596.07	823.55075	10684.4	2743.63	705.43	4838.12	3880.93	725.0365	7888.75	8710.66	1002.1515	31765.475	2458.15	672.564	4320.0375
MSP1Block23D7repeat_AB_0	8.38425	0.001799785	10405.525	1.39149	0.00143158	2774.74	0	0	0	0	0	0	0	0	0	5488.71	0.0024095	33624.675	0	0	0	0	0	0	2.75269	0.001496308	2722.2475	5.87396	0.001417755	11163.3	2.42989	0.001420675	2423.7625	2.19622	0.001438223	2010.755	2.16365	0.00137904	3210.4825	2.35481	0.001557865	3162.195	10.8366	0.00156317	6573.5025	3.41256	0.00138988	5317.585	5.13465	0.001530413	9342.995	3.77278	0.001470495	5186.69	3.03891	0.001613688	4629.78	4.04943	0.001559188	4151.0125	0	0	0	2.02393	0.001472188	5084.84	11.9145	0.001595583	8795.2	2.38612	0.001316178	3321.08	4.70253	0.001361705	6460.61	67.5106	0.001782608	21318.075	1.56698	0.001478555	2790.7825	0	0	0	2.30272	0.001527998	3727.2975	0.385534	0.001453603	137.6535	1.73847	0.001491918	2142.61	0	0	0	34460.8	0.0020767	53898.825	4.26458	0.00168635	3485.8325	9.92972	0.001551845	8209.1375	6.39718	0.001363728	4202.605	0	0	0	0	0	0	36515.6	0.00368799	54286.2	9.67967	0.00182704	11608.775	1109.54	0.00200823	33752.425	0	0	0	5.00306	0.001709055	6467.1925	0	0	0	7.06022	0.001577355	11555.1	1.52881	0.001469243	1552.4975	0	0	0	35518.8	0.008979508	45492.5	0	0	0	1.0834	0.001392138	1417.8	0	0	0	2.26018	0.001457065	2384.775	0	0	0	0	0	0	0	0	0	0	0	0	1.92426	0.00143056	2696.775	1.92408	0.001386233	2758.065	4.46022	0.001678048	6478.495	5.35368	0.00149724	7852.675	0	0	0	1.85781	0.001434883	4242.98	13595.1	0.003227435	32201.05	2.20111	0.001630508	1653.785
MSP1Block23D7repeat_tau_0	-3.95664	-9.4682575	-0.4373	-6.37029	-9.80981	-2.1873625	-5.85532	-9.73953	-1.18653	-7.62957	-9.90099	-3.0463725	-3.47492	-9.6165675	-0.2192355	-7.12821	-9.857785	-1.81319	-1.39887	-5.60831	-0.14182075	-6.24107	-9.7510225	-0.77524075	-1.58602	-5.9560925	-0.195877	-5.97189	-9.79	-0.626212	-4.71873	-9.8130775	-0.2311815	-1.60329	-5.760555	-0.133385	-8.19033	-9.9133725	-4.3531375	-1.99733	-8.433795	-0.11324625	-7.69707	-9.8666275	-2.6571275	-4.827	-9.717435	-0.60856225	-5.38289	-9.834855	-0.636915	-3.13603	-9.3594225	-0.19051325	-2.26121	-6.3733675	-0.4513385	-4.07147	-9.581385	-0.33343525	-5.64244	-9.7931575	-0.8009605	-4.59971	-9.716165	-0.51567325	-3.59987	-9.5354	-0.21438225	-7.88666	-9.876695	-3.8060975	-4.01107	-9.422305	-0.3284785	-6.6221	-9.8912125	-0.84805625	-3.93644	-9.62607	-0.355307	-5.20755	-9.67603	-1.1066225	-2.11583	-7.2711375	-0.22146	-0.0864659	-0.31046775	-0.006518438	-5.90438	-9.667645	-1.77747	-4.47704	-9.3039225	-0.961039	-6.47035	-9.72209	-0.89153125	-2.85493	-9.0587175	-0.2315165	-4.3865	-9.388095	-0.3854945	-4.286	-9.5673575	-0.44099175	-7.21648	-9.936015	-2.03838	-0.924144	-2.07525	-0.177716	-4.99087	-9.6707575	-0.26189375	-6.10604	-9.7128725	-0.69851025	-6.24924	-9.82234	-0.7447075	-7.81032	-9.9052325	-3.211285	-7.4898	-9.9052275	-2.79049	-5.11548	-9.46281	-1.248125	-5.66394	-9.7109975	-0.7773125	-2.07938	-6.9711675	-0.44233675	-7.46022	-9.887515	-3.24421	-5.50782	-9.6557675	-0.4249355	-2.81544	-9.331465	-0.39941	-5.4598	-9.7794475	-0.75679225	-4.72684	-9.719685	-0.34256825	-3.66244	-9.385	-0.39979125	-3.55215	-9.348125	-0.225865	-3.2439	-9.50976	-0.24347375	-3.85642	-9.5441825	-0.2124185	-4.29207	-9.513805	-0.2748135	-4.26047	-9.530795	-0.65694575	-3.91183	-9.621145	-0.33616725	-5.28655	-9.8085575	-0.77007825	-5.54369	-9.73643	-0.646319	-1.06892	-3.109465	-0.1255325	-4.27514	-9.5851875	-0.43019	-5.5448	-9.75031	-0.4528415	-4.33826	-9.3737775	-0.82841175
MSP1Block23D7repeat_beta	1691.84	570.03125	4557.465	1640.88	857.798	3626.7075	1772.49	671.9185	5015.8125	3883.91	1404.7675	10373.325	716.739	146.19225	3155.0675	6894.27	1615.0125	20186.475	2737.49	1307.9725	5511.8425	955.391	150.82925	3196.015	2745.48	1219.7225	5012.485	2205.28	524.31775	5959.65	1803.96	783.002	4664.5725	1488.48	750.82425	3289.18	4860.67	2657.115	9248.8425	1546.13	502.819	4674.13	1713.48	533.322	4810.4825	1612.79	413.8385	4680.295	2147.09	519.93975	5787.3	1518.81	485.1925	4779.6575	3107.93	1511.02	6066.6575	1200.14	376.44375	3150.16	735.263	258.45125	2389.96	1566.33	445.36925	4552.005	2172.56	633.75975	6155.965	2071.03	911.719	4509.6275	1490.37	474.57525	3505.765	2384.9	599.20775	6543.67	1313.91	346.991	4652.775	1030.11	486.4665	2874.735	1846.36	879.34025	4262.1075	1746.11	1039.65	3316.3175	1518.37	726.8515	3345.4175	2234.04	1017.1775	5557.0925	3830.98	631.102	26370.4	1232.31	433.1945	3253.51	1534.43	430.24475	4212.9275	1321.4	427.2405	3462.7275	11148.2	725.6545	40926.6	3726.5	2375.2525	5832.48	4336.59	780.52325	24513.425	2303.07	462.6855	6567.81	2871.4	573.081	10885.075	1607.87	645.12025	4021.7625	1557.6	477.18325	4369.835	1095.56	455.198	3044.06	2184.94	531.5215	5994.8175	1780.02	883.34825	3542.0925	951.263	402.877	2536.84	2300.89	506.853	12287.925	760.609	240.11875	2078.6525	877.043	275.3855	2461.63	979.305	154.5325	3369.86	988.468	380.56075	2942.745	679.752	132.0835	3086.04	682.54	129.55975	3155.8125	894.474	183.35475	3869.9575	843.035	163.70425	3134.5375	1083.03	395.915	2715.275	1276.98	346.74875	4525.8025	1801.54	513.74475	5124.495	1795.65	416.6555	5496.9475	2507.45	1332.3275	4970.4875	1542.02	437.049	4711.865	1850.65	473.47775	7176.845	1013.73	412.70525	2410.205
MSP1Block23D7repeat_t_short	6.95876	1.3546025	31.624875	6.8211	2.4991475	15.93425	4.15182	1.412695	12.7881	5.97387	2.0198275	30.990375	5.43683	0.99421	24.415325	14.7415	3.381425	63.122775	8.45625	2.45287	38.405325	4.45283	1.12693	19.09015	9.8139	3.34157	27.06945	6.48318	1.2630625	34.968125	7.98783	3.25021	20.41465	7.72977	1.9034625	32.620325	7.40895	3.0323275	15.745875	5.26212	0.78012525	28.401075	4.42012	1.65205	17.17485	6.1467	1.28945	28.2073	5.96119	1.3427375	26.881425	5.24121	1.0345625	27.40235	12.2483	4.50204	37.948925	4.3958	1.2801325	12.353825	2.19587	0.67264875	7.6433975	5.49684	1.17437	27.858925	6.70454	1.0871525	34.077325	4.96726	1.99271	12.648025	5.26655	1.57574	15.940175	6.85479	1.7690775	26.860175	5.30417	1.2192525	32.97725	9.40006	2.5601775	34.8155	7.97465	2.575965	24.365925	4.71522	1.6059925	12.225925	7.63395	2.795305	21.187025	8.6499	3.05646	25.392775	7.87477	1.67601	34.926325	4.49576	1.27205	14.016675	4.55192	1.28512	14.666175	3.5778	0.93013925	11.0578	8.68409	2.5935475	42.9438	19.9089	9.10513	40.57895	8.18462	1.652195	62.2746	6.42285	1.4701525	31.7007	7.00407	1.5892025	32.25355	4.06434	1.4102725	11.079225	3.59886	1.194965	11.077175	5.23785	2.01883	19.898325	6.0059	1.29417	31.086775	7.05712	3.16892	15.204525	4.14468	1.5248125	9.92114	5.98703	1.31193	30.443875	4.4817	1.7265575	13.802975	3.59558	1.085525	11.74635	5.70994	1.16806	26.842225	3.33446	0.67511875	26.441525	5.40927	1.0716375	23.9217	5.44827	1.120965	28.87835	5.61712	1.10821	28.7383	5.60668	1.03115	24.622575	4.97391	1.6731675	17.767725	5.80384	1.0539575	23.3278	6.02002	1.4534625	29.4426	6.27874	1.1852925	31.811525	9.36992	4.1945375	25.852275	5.32104	1.0344475	30.044	4.70152	1.104355	30.754425	5.8157	1.6760375	19.812175
MSP1Block23D7repeat_t_long	4356.48	480.3525	88294.125	4412.76	495.03025	74255.3	4563.07	656.6875	85864.175	3385.16	248.687	86605.7	4391.93	341.24775	61818.9	3920.65	397.51225	103589.75	4517.98	447.32375	72074.125	4389.7	455.61725	72742.55	4212.93	405.0495	67236.95	4388.21	533.615	113948	4336.82	506.08175	125043.25	4693.92	481.49375	103501.25	4387.79	514.41225	100325.1	4505.52	730.7245	87234.125	4316.87	638.93775	112754.5	4587.22	394.963	97329.625	4526.93	412.42225	93697.625	4833.72	590.0935	113234.25	4012.43	358.8955	103663.25	4870.59	651.102	77307.625	5373.95	798.228	112204.5	4547.87	498.04125	122454.25	4468.69	532.86125	84527.85	3792.06	277.22725	87292.7	4786.31	577.83025	91776.875	4505.2	522.9605	97919.325	4703.8	416.01725	88807	4411.76	350.896	114520	4441.38	477.44125	78473.475	5248.83	804.4615	104492.25	4042.9	374.52925	75541.525	4260.49	453.845	81492.975	4380.04	411.81475	90342.6	5357.05	661.32325	101380.5	5540.64	763.67175	90097.525	5049.26	758.94575	99560.825	4601.88	480.916	79175.7	3477.98	182.68775	96302.525	4845.77	565.89	90718.8	4291.47	393.84975	96106.475	4827.61	452.478	115567	4576.64	503.148	67348.05	4156.75	468.598	106670	4463.26	572.9135	71913.05	4569.78	339.707	104091.25	4981.32	492.609	90316.15	4343.04	445.13525	93272.5	5116.9	850.41075	88037.075	4701.66	492.3565	78004.6	4608.16	514.17775	101679.25	4053.14	365.971	98261.075	4390.98	391.87975	93059.675	4679.01	357.75975	105910	4586.79	435.7225	104377	4570.15	389.536	85796.125	4287.06	476.855	102838	4020.14	385.44625	86141.275	4489.28	431.51875	90561.55	4564.92	461.37625	101414.5	4670.79	510.477	99811.5	4032.51	345.92675	97505.825	4653.57	496.7075	112756	4561.53	558.5625	105591.35	4387.08	479.709	82268.85
MSP1Block23D7repeat_t_IgG	20.6856	11.5806	38.2999	18.3492	10.827825	29.153025	19.2726	10.584875	34.10745	21.2754	11.87555	38.964325	19.1726	10.4934	34.260775	21.6258	12.00535	42.40745	19.9874	11.33085	36.212675	19.0694	10.324525	33.670575	19.2664	10.77965	32.013775	19.2855	10.4931	35.6812	18.4216	10.46825	30.775525	19.9572	11.744925	36.589425	16.2227	8.95677	25.2727	20.2012	11.428675	36.9616	18.3508	9.4912975	32.1392	18.9403	10.67165	34.027575	19.4552	10.1567	36.316025	19.9306	11.137475	37.055025	19.6774	11.316075	35.495825	18.5622	9.876605	34.4845	20.0018	10.6121	38.603875	19.152	10.061225	33.6991	20.5832	11.082525	39.954125	18.0158	9.13369	30.3998	19.4281	10.943375	33.12075	19.2079	10.56735	35.926425	19.0457	10.86135	37.5456	21.7036	12.583225	40.09855	19.6528	10.94835	32.981275	19.7549	11.491625	34.694625	19.3912	10.8373	32.938825	20.0513	11.96555	34.19775	19.5353	11.204175	35.21265	19.1696	10.728475	34.9502	18.9938	10.147275	32.1915	19.4354	10.992475	34.104925	19.8303	10.53155	36.09	20.9248	11.6037	37.44135	20.8878	11.615775	44.1033	19.364	9.8378825	35.64155	19.4222	10.451825	35.169775	17.192	8.23663	28.644825	17.7227	8.7949275	32.901775	20.79	11.48635	36.4577	19.3026	11.32035	35.35155	16.9129	10.04428	26.5669	17.2319	9.2975625	29.298775	19.7395	10.818875	34.57815	17.0285	8.58678	29.096225	18.0881	9.9970075	32.314175	19.2546	10.2974225	35.2525	20.5677	11.8391	41.928	19.1211	10.367775	36.9873	19.2566	10.706925	34.408875	19.3614	10.42175	34.720125	19.0134	9.6740875	34.420475	18.8729	9.90094	33.691675	19.2823	10.0026975	33.150775	18.9443	10.672925	34.959075	19.5983	10.29875	34.6711	18.7237	10.251	33.276025	19.2659	11.0126	36.382075	19.9305	11.606125	38.817425	18.1934	10.3385	33.4655
MSP1Block23D7repeat_rho	0.893004	0.7225665	0.972973	0.944608	0.860777	0.9853985	0.935137	0.8144735	0.9806395	0.93245	0.81288375	0.97656575	0.945952	0.77688475	0.991278	0.916077	0.74760325	0.9801545	0.943438	0.76541425	0.9895695	0.942139	0.81344975	0.9892925	0.939433	0.859201	0.9819595	0.921976	0.72509025	0.9821685	0.941933	0.8479005	0.98347075	0.918633	0.69495	0.980781	0.958655	0.90958125	0.98706875	0.886354	0.689683	0.96258375	0.92742	0.806052	0.979813	0.923009	0.7224865	0.98114	0.924531	0.741093	0.982318	0.900319	0.6992455	0.96763975	0.936494	0.84595225	0.97858625	0.916307	0.76531125	0.97683075	0.914261	0.7587375	0.9717735	0.921988	0.69169625	0.9861225	0.88802	0.639301	0.97458875	0.94853	0.8512745	0.98836025	0.910002	0.75551375	0.97693675	0.920879	0.721349	0.98247475	0.924718	0.73384625	0.98492025	0.936062	0.81743075	0.98665275	0.922388	0.7696855	0.97801025	0.882972	0.74918375	0.949363	0.9402	0.84247	0.98243725	0.938991	0.8390325	0.9858265	0.91515	0.671981	0.98145775	0.910999	0.76683825	0.97175725	0.90378	0.73645575	0.9719005	0.891879	0.73371675	0.96480425	0.942531	0.765747	0.988839	0.964045	0.900355	0.98875025	0.883275	0.5386245	0.972235	0.925481	0.726228	0.980333	0.9202	0.71393725	0.983002	0.961723	0.881885	0.992053	0.93637	0.833911	0.98237425	0.940841	0.83647175	0.9822975	0.923357	0.71789925	0.98241425	0.949392	0.8701845	0.98665975	0.960593	0.88399975	0.99002025	0.912607	0.6986995	0.98129775	0.952173	0.872064	0.987584	0.930411	0.80054	0.9795435	0.948651	0.78348025	0.99011925	0.876189	0.66407075	0.96339125	0.944365	0.7520345	0.98801725	0.947681	0.76862875	0.98917625	0.948644	0.75753075	0.9894085	0.945845	0.75893675	0.989818	0.926261	0.81555525	0.98083425	0.92336	0.76960575	0.98412125	0.921233	0.73904325	0.980396	0.920867	0.70824975	0.9802645	0.961574	0.90540075	0.99151375	0.923909	0.754532	0.982934	0.911405	0.65318875	0.9793235	0.939214	0.8229085	0.9825615
MSP1Block2K1flank_AB_back	2415.83	125.61425	7306.0375	1410.79	121.474	6349.09	2396.57	188.55725	4045.41	867.206	111.86075	3153.05	959.466	114.39175	2761.795	1364.92	97.669075	7814.5075	1152.57	127.6745	3554.3525	1819.66	155.27175	4029.0925	1161.05	124.0685	4109.795	1479.52	102.19475	8705.97	974.542	99.31225	3518.155	942.125	102.3356	3349.4125	1109.02	90.85385	4986.155	1349.54	113.70575	4014.985	1873.67	162.5305	5228.6125	1498.7	104.44025	9663.8475	1599.79	137.3515	41706.4	1512.27	119.6405	5240.1925	1395.22	107.42175	9155.5075	1566.84	136.41975	4377.12	1976.44	201.7945	3311.94	1067.41	87.2679	4241.715	1385.58	114.22825	10870.775	1677.44	104.53375	4877.235	1812.04	116.73975	6595.3225	1616.42	129.18275	34394.875	966.697	75.081875	3748.87	1937.83	147.841	4413.6	1335.08	118.55525	5722.25	1312.2	118.80175	3796.2025	1151.7	135.687	3454.845	3228.26	163.81675	5426.595	1785.23	161.1375	44297.375	1221.14	115.136	3497.04	2533.39	177.47825	8781.9875	1458.34	118.38875	3803.885	5985.93	167.76525	25599.75	834.797	107.79325	2746.49	1836.52	108.36375	42013.075	1861.99	131.46375	12474.35	1776.38	121.163	13541.575	2072.26	156.8955	4471.5175	1903.89	123.54175	6688.0225	1257.18	100.110225	4338.945	1264.96	101.953	5040.455	1292.02	111.4945	5141.725	572.802	94.067575	952.515	1228.69	116.01275	3480.2425	803.84	95.12395	1477.735	1207.32	126.513	3761.1775	851.206	87.842525	2071.5225	139.282	33.432125	227.34625	732.346	87.7629	1867.1425	1300.6	140.75275	4108.8125	796.161	94.31185	2107.8525	1054.83	84.091875	2984.0925	1503.81	121.91175	4381.13	1588.49	127.69725	7399.745	1493.95	114.867	9873.5425	1521.87	116.958	8600.595	1212.72	124.1725	2589	1017.06	86.85335	3405.035	1631.18	106.409	21184.425	867.716	83.1578	2451.7125
MSP1Block2K1flank_AB_0	8.67885	0.00156624	6363.24	10.8326	0.001554098	6082.79	0	0	0	0	0	0	0	0	0	3.92578	0.001454885	7186.2225	0	0	0	0	0	0	3.06052	0.001621658	3055.115	11.7226	0.001497615	8824.915	1.33443	0.001421453	1855.515	1.16725	0.00134286	2098.375	2.2495	0.001806913	3105.7375	2.73702	0.001656015	2866.945	11.5718	0.00157147	4828.19	5.76989	0.00153855	8745.7125	16402.3	0.002774425	54840.825	3.58653	0.001511138	4215.29	4.45377	0.001520938	8837.3075	2.00931	0.00135127	3105.89	0	0	0	2.36964	0.001515925	2877.48	6.30094	0.00169123	11206.275	3.21788	0.00157414	4090.4825	5.96094	0.001356688	5534.7625	10648.8	0.00216348	49699.05	2.06502	0.001561915	1952.53	0	0	0	2.65293	0.001428428	4144.4025	3.28251	0.001708758	2409.7	1.92197	0.00154518	2150.81	0	0	0	16909.4	0.00227412	55146.9	2.20951	0.001571018	2610.035	29.9801	0.001469268	7831.75	4.82579	0.001491673	3306.2475	0	0	0	0	0	0	1126.83	0.00231255	50363.925	10.4944	0.00157302	12291.55	10.7705	0.001460078	12696.825	0	0	0	3.50755	0.001446813	5696.465	0	0	0	2.51562	0.001425968	3695.7725	2.9176	0.001593255	3239.7575	0	0	0	6.18471	0.001345288	3069.435	0	0	0	2.96704	0.001341605	2725.825	0	0	0	0.215753	0.001288348	98.024875	0	0	0	0	0	0	0	0	0	0	0	0	3.55254	0.00166615	3341.25	4.13439	0.0014447	6049.785	10.9116	0.001801065	8467.6975	6.09693	0.001742855	8025.995	0	0	0	2.39364	0.001498303	2019.7625	207.954	0.001788818	29736.575	1.51284	0.001521588	1412.3875
MSP1Block2K1flank_tau_0	-5.21889	-9.76179	-0.8374225	-4.08759	-9.3881475	-0.71913175	-6.17796	-9.8069125	-1.541635	-8.62778	-9.9453425	-4.7587825	-4.62641	-9.5775	-0.318602	-7.20415	-9.8960875	-2.5219875	-4.42249	-9.6401325	-0.79846025	-4.66137	-9.6848075	-0.604223	-1.49487	-6.396085	-0.1896625	-5.60241	-9.6866125	-0.73195675	-5.22238	-9.6725	-0.299363	-1.83533	-7.047735	-0.21768125	-8.04486	-9.8877475	-3.9569275	-3.14104	-9.4791125	-0.36703375	-7.27015	-9.855785	-2.43381	-5.91773	-9.7780775	-0.93738825	-6.67107	-9.85433	-0.66611	-5.27382	-9.77705	-1.122355	-2.22682	-7.29974	-0.36957975	-4.35313	-9.58233	-0.423262	-5.14596	-9.798075	-0.417649	-4.25614	-9.648175	-0.4302575	-2.94608	-9.0704325	-0.34260225	-5.06919	-9.6656325	-0.4877165	-4.3706	-9.6506725	-0.699542	-6.92392	-9.840515	-1.0539225	-3.80723	-9.4742125	-0.416016	-3.72708	-9.25894	-0.62379975	-5.09494	-9.673365	-0.780661	-6.73269	-9.8525625	-1.7009725	-5.89571	-9.863145	-1.537455	-7.41738	-9.8815175	-2.4811425	-6.91593	-9.81546	-0.835559	-4.18515	-9.4764475	-0.749199	-5.87442	-9.81663	-0.90594275	-4.51487	-9.7341575	-0.70871225	-7.08382	-9.87748	-1.064265	-0.954363	-2.4338625	-0.153358	-5.07144	-9.7323925	-0.25220425	-5.81124	-9.7449675	-0.97807175	-6.13512	-9.749375	-1.0431925	-6.7902	-9.8372875	-1.773615	-3.16622	-9.2479925	-0.25491825	-1.89575	-4.71897	-0.386511	-4.30034	-9.7117975	-0.447891	-4.02965	-9.507705	-0.92272825	-7.62991	-9.911925	-3.40144	-5.91185	-9.667935	-1.163105	-3.49745	-9.4050325	-0.5645415	-4.27711	-9.3970025	-0.49101475	-3.45901	-9.659055	-0.2917335	-0.0401421	-0.14683775	-0.002600213	-3.29711	-9.4729775	-0.18121525	-4.89632	-9.64944	-0.539453	-3.80063	-9.54346	-0.2834235	-4.59316	-9.6547475	-0.418835	-5.03798	-9.6281325	-0.86488625	-5.15903	-9.754075	-0.8099405	-5.76508	-9.8368575	-0.78507225	-5.72121	-9.838905	-0.74891025	-6.5614	-9.72197	-2.0726125	-3.81202	-9.5555375	-0.36121725	-6.9586	-9.8656025	-1.9636225	-3.10754	-9.4057725	-0.28319725
MSP1Block2K1flank_beta	1504.06	335.10625	4220.345	2395.28	978.1785	6319.4625	1123.98	346.16775	3176.4825	6014.8	3113.8775	13439.625	802.976	182.51825	3271.2925	4448.55	2248.185	9350.135	922.528	307.48025	2780.4225	913.094	244.16075	3014.675	2563.85	1056.8875	5481.2075	2246.74	568.43075	7157.3875	1892.37	803.80625	4892.615	1723.37	718.44875	5374.5475	4299.49	2085.455	9651.85	1412.37	399.03375	4389.6975	1929.95	619.37225	5333.125	2242.81	665.8235	7530.76	6369.79	573.0095	31680.4	1669.18	442.74775	4544.23	5313.16	2171.0925	12899.95	1393.75	434.71475	3811.8875	748.886	157.69425	2470.98	1478.65	388.434	5268.4475	4619.63	1738.6025	15188.7	1274.86	348.128	3890.06	1796.88	449.73925	4436.735	6510.73	826.67825	24135.5	1367.73	385.32875	4339.7975	1249.76	542.58525	3556.2675	1398.86	416.85125	4096.4375	1326.56	431.36925	3470.915	1307.12	483.12275	3454.5925	1531.02	436.9105	4835.025	6902.5	720.016	37843.1	1265.35	463.27275	3488.8475	1896.15	393.90775	5345.5425	1425.54	442.15925	3281.5975	3134.01	335.82575	9398.0175	2722.87	1612.7125	4783.1275	8340.42	1333.165	35076.05	2693.15	614.555	9462.01	2783.32	626.85225	8927.245	1134.4	342.15525	3040.0725	2055.64	796.2205	5581.5475	2566.13	1633.6225	4210.8575	1605.54	467.145	6372.6375	2793.91	1262.975	6199.6225	1191.22	554.45725	2940.075	1442.77	459.55725	3891.7075	570.148	183.94	1807.9125	1155.36	401.36225	3212.9675	667.291	170.49875	2977.385	3035.88	1518.3675	5908.2975	647.957	161.967	2883.3725	999.684	246.3695	3331.02	643.785	166.2105	2618.1475	777.397	206.261	3069.0925	1304.08	384.582	3379.095	2073.36	516.04775	7047.275	2473.4	717.064	7746.8175	2399.21	670.589	7507.185	786.77	353.20825	2108.6775	1242.1	370.21225	4684.48	7375.99	1665.115	21370.3	993.299	320.48275	2897.67
MSP1Block2K1flank_t_short	3.71953	0.7991695	20.195775	11.2748	2.0018075	109.0885	3.68305	1.0807275	17.61005	14.9741	4.9197725	37.02545	5.56039	0.9283835	36.937175	8.53364	3.19597	23.4289	6.61104	1.204195	51.836575	5.01699	0.747919	42.64435	7.59168	1.924315	25.8326	6.40421	1.108175	45.894775	9.43876	3.155925	26.398575	8.47612	1.2408325	54.20905	6.99188	2.5627425	18.998525	4.69178	0.6285965	37.742125	4.12654	1.2963475	21.240025	6.61958	0.8364155	53.559875	7.81787	1.1204725	58.49715	6.29446	1.077765	39.6043	14.0539	3.8118625	53.516125	3.15748	0.59410925	12.53965	2.43854	0.46660625	14.567125	5.23019	0.81836375	40.514325	18.3338	1.2544425	113.372	3.99689	0.67997975	26.865175	4.89453	1.52737	18.078875	9.44394	1.6860125	75.254	5.45909	0.67385625	36.8604	9.20053	2.5616625	34.321925	5.6994	0.947722	26.678975	3.81354	1.1513475	12.7157	4.68856	1.42177	16.672275	4.06906	1.2067475	15.229825	8.88933	1.497845	52.639475	5.42745	1.629315	20.122925	3.82839	0.95652125	16.91095	3.19774	0.797583	11.608025	7.85352	1.4368875	45.859275	23.2669	9.1530075	51.241225	10.3238	1.3280425	170.125	6.91778	1.10461	38.2081	7.12035	1.1330975	45.823025	4.06936	1.2628575	18.812825	5.49047	1.1524775	21.779725	30.1034	14.7294	57.14525	5.69644	0.90138075	37.07915	6.97373	2.92812	18.8533	4.27956	1.552075	10.236925	3.78662	0.89035525	17.425925	6.76796	1.203205	58.37485	5.55683	1.1533175	23.05485	5.70057	0.716011	45.7216	1.62452	0.61838075	5.28907	5.09877	0.682155	35.36625	5.92742	0.80109275	47.785425	5.01861	0.850085	41.789075	5.20465	0.7475055	38.8806	4.25521	0.93566225	16.67225	6.35365	0.9514835	42.5308	6.51479	0.98300175	53.013975	6.4718	1.0543725	42.55215	11.3153	2.616685	46.641	5.25901	0.750395	52.641175	10.6726	2.75579	33.538675	3.41173	0.518093	29.9133
MSP1Block2K1flank_t_long	2563.55	408.3465	40552.15	2050.04	225.094	37813.825	2974.67	405.81975	42336.5	1835.68	127.792	46115.975	2592.07	267.9735	54840.775	2435.84	402.4285	45699.2	2580.59	295.08425	52693.6	2498.02	284.5555	52777.6	2772.95	396.60725	38250.525	2663.14	241.653	52359.025	2490.41	286.6355	42511.9	2430.18	277.84125	47768.125	2404.35	299.956	37621.3	2671.88	415.7545	43864.65	2756.79	397.34425	43641.525	2539.24	255.84575	40513.7	2535.51	250.70925	42073.825	2643.17	311.302	40951.625	2660.54	328.29575	40320.675	2819.96	478.078	45066.675	2688.83	386.51475	39087.075	2709.61	351.622	52062.35	2529.97	320.0615	45074.5	2402.25	284.0755	42701.375	2845.61	453.35025	52544.65	2764.07	282.9875	46709	2792.06	320.72575	48393.35	2577.42	328.445	49877.55	2651.21	298.341	41269.475	2693.14	404.38475	38316.95	2777.69	331.6275	36790.5	2901.26	424.028	42403.25	2477.31	352.3235	46275.925	2567.31	358.38175	48274.25	2952.84	545.35175	45513.075	3056.56	615.65875	45171.5	2597.03	284.42575	38814	2152.17	212.7105	47146.825	2928.65	415.50675	55510.8	2371.43	247.40175	47002.1	2648.77	342.56475	46755.1	2665.96	253.76875	42713.175	2637.39	420.036	48757.075	2623.97	378.12925	47253.075	2672.08	267.22025	50874.175	2539.86	348.98825	55225.35	3265.59	555.93225	42599.575	2230.98	310.26775	38163.475	2529.83	238.3785	48171.55	2786.76	324.348	45902	2533.04	312.35725	43733.6	2557.38	251.83575	42338.85	2649.5	306.672	37496.55	2771.31	331.6025	50461.725	2556.83	355.16425	47899.7	2732.77	274.63075	42912.425	2677.83	318.46375	44786.475	2610.72	299.641	43310.275	2632.46	318.27275	52360.8	2698.14	260.0935	68250.125	2467.6	278.0035	49954.075	2781.1	275.086	49074.2	2592.74	267.1385	50764.65	2601.66	302.594	50726.1
MSP1Block2K1flank_t_IgG	21.3123	13.058075	37.009525	23.0171	12.691475	39.915075	21.9145	12.036525	39.008	21.4094	11.893025	36.09305	21.1741	12.174125	38.84375	19.9328	11.978175	33.4999	21.3285	12.44835	38.903725	22.5543	13.48	41.069775	20.4494	12.047975	35.253125	21.4704	11.8892	35.62065	20.4782	11.99475	32.05845	21.5042	12.6879	36.2235	18.7634	10.587325	30.124775	22.0021	12.391575	36.730625	20.1105	11.83905	33.588275	20.972	11.680075	36.0349	21.0072	11.94665	40.13025	21.0374	12.040425	36.3316	21.3005	13.039675	36.1564	20.9047	12.5907	39.01305	21.3853	12.20205	38.007575	20.9647	12.15215	37.19385	24	14.3654	45.4766	21.5657	12.6315	38.797625	20.5011	11.476275	36.69395	21.5265	12.29	37.118175	21.0307	12.1594	38.818575	21.773	13.087325	39.066025	21.016	11.74795	35.235625	20.0462	11.664175	33.412725	19.839	11.455525	32.6545	20.6265	12.04195	33.33915	21.4346	12.2591	39.5655	19.8789	11.535875	33.092	21.1144	12.00095	36.46425	21.1985	12.1685	36.4908	21.2355	11.921675	36.283575	21.7582	12.759075	38.362075	23.9082	13.7279	40.71	21.0208	12.231	36.83125	21.0698	12.03035	36.7006	20.5921	11.693775	34.447075	22.1854	12.532	39.891275	23.7575	14.569175	40.0337	20.936	11.96435	36.195025	19.2458	10.782675	30.43655	18.8024	11.6438	31.3788	20.7019	11.790075	35.69915	22.7717	12.7065	41.201575	20.9291	12.558975	34.037975	21.5328	12.015725	36.36245	19.7772	11.1658	32.804425	21.2938	11.7658	36.583725	21.0622	11.890425	36.436225	20.9347	11.975925	36.11225	21.1566	12.074125	35.44175	20.5449	11.654775	34.303225	21.1019	12.3617	36.49985	21.3033	12.181975	35.7246	21.1212	11.958475	37.330625	22.2589	12.746	38.298125	21.0115	12.11895	34.982475	21.1361	12.226675	35.57335	21.8995	11.80865	37.04245
MSP1Block2K1flank_rho	0.910352	0.78307125	0.97212075	0.892603	0.73754025	0.9657205	0.921782	0.7888075	0.976505	0.973728	0.9191165	0.992777	0.944935	0.773027	0.990677	0.934512	0.857529	0.97511325	0.943785	0.74578575	0.98997225	0.920176	0.69782225	0.98271775	0.919877	0.81521	0.97215125	0.920148	0.73490625	0.97447925	0.934556	0.840917	0.976524	0.915308	0.72290525	0.97453775	0.950409	0.89113125	0.9810105	0.919156	0.7898185	0.9707785	0.924914	0.81513725	0.97287	0.922776	0.7561815	0.977137	0.918497	0.71488975	0.9774905	0.9215	0.80130525	0.9743105	0.924759	0.80288275	0.97054725	0.90912	0.74509625	0.968221	0.922446	0.74972375	0.98306725	0.925595	0.74428525	0.9795025	0.889564	0.63513225	0.96885275	0.908434	0.75588875	0.9678435	0.920929	0.79448475	0.97482575	0.918964	0.74993575	0.9766	0.921829	0.78392425	0.97619575	0.932266	0.7934235	0.98197625	0.915085	0.773622	0.97577625	0.928168	0.82979025	0.975353	0.928609	0.82433	0.97635675	0.942796	0.8287175	0.986111	0.920146	0.7514505	0.9765605	0.925693	0.801539	0.978274	0.90712	0.76470525	0.96889725	0.909267	0.76523525	0.96980275	0.940691	0.72919475	0.98890675	0.959854	0.89649	0.987576	0.88523	0.63468575	0.9642785	0.918812	0.7374015	0.97670875	0.919405	0.754411	0.9778745	0.946686	0.8364645	0.9876755	0.894269	0.74877625	0.96021425	0.952734	0.88906075	0.98785725	0.919214	0.747688	0.9770975	0.933764	0.830744	0.9792545	0.954498	0.879493	0.98489025	0.915255	0.786441	0.97053925	0.929411	0.77169175	0.97944375	0.922135	0.802314	0.973555	0.946472	0.75738475	0.990277	0.938346	0.86231575	0.97486275	0.944093	0.751463	0.98900975	0.945395	0.74052725	0.99019025	0.945503	0.7487235	0.9896605	0.94848	0.74526675	0.989005	0.922347	0.78612	0.97278775	0.92241	0.749437	0.97626325	0.916649	0.74250525	0.9715655	0.921015	0.7527925	0.97863875	0.943031	0.8348955	0.98412725	0.918826	0.7573675	0.97614725	0.925366	0.78135925	0.9789055	0.909476	0.75430275	0.96691425
MSP1Block2MAD20full_AB_back	1118.21	68.29145	4245.9525	598.701	47.314075	1888.545	1476.13	112.0965	3282.145	563.016	54.021625	1626.0725	493.727	55.7925	1682.795	1144.74	89.853575	4870.8175	710.903	70.77635	2334.955	1149.24	72.231175	3258.065	662.472	40.559925	2561.7525	969.95	57.9358	5821.035	318.222	35.08655	1128.6325	503.21	46.09635	2108.325	1023.9	75.007775	5360.67	608.509	44.2673	2237.5875	983.402	54.3974	2694.785	809.381	50.1163	4232.1675	1025.07	57.4564	6667.48	519.237	37.230625	1837.0825	679.944	54.92145	3523.5575	579.426	56.857	1958.6725	640.754	58.320575	1625.7875	585.42	53.382825	2716.01	1209.16	90.4674	5880.9075	755.016	60.51425	2775.57	1139.88	78.485475	4064.49	1145.02	53.647975	7920.4	542.605	40.82405	2432.015	840.142	61.092925	2624.735	949.578	57.923775	5437.595	524.871	55.07155	1425.94	685.632	48.9394	2264.17	1651.68	89.829575	3888.095	773.973	48.308225	3591.9725	672.971	55.372275	2430.0025	1447.14	78.8849	4558.0925	678.857	59.416025	2345.2025	1397.57	82.4459	5133.0825	420.843	55.146475	1535.5575	1132.1	72.3986	5791.9275	1139.25	64.0017	8620.595	1087.13	77.5028	9874.7525	1295.58	80.396725	3110.035	1641.65	90.260825	6097.445	1493.87	70.564275	3557.535	1107.97	59.729175	8463.9525	704.208	61.37395	3139.8225	1325.35	93.9665	2523.645	761.244	51.486125	2385.0325	475.83	42.418975	1647.4125	773.08	76.425225	2735.1025	494.936	45.849425	1646.715	701.934	49.3419	2744.69	359.974	43.2674	1213.83	814.608	60.38455	3140.2725	568.748	56.743525	1852.3725	557.206	52.583225	2050.27	1036.88	81.134875	4467.62	892.952	65.908925	6524.95	1026.05	62.7411	6209.6175	1030.97	64.7598	6574.4825	729.853	68.4376	2166.16	613.324	52.179525	3082.0825	1239.81	64.1869	22950.375	753.631	49.049075	3295.2025
MSP1Block2MAD20full_AB_0	4.0195	0.00158521	3133.08	1.23734	0.001443955	1166.7125	0	0	0	0	0	0	0	0	0	13.2983	0.001798208	4337.755	0	0	0	0	0	0	1.54953	0.00144319	1513.64	8.3679	0.001481048	5754.6225	0.747712	0.00148669	525.349	1.6791	0.001690353	1232.63	8.78559	0.00149454	5416.555	2.01949	0.001454213	1444.3975	3.37505	0.00158269	1998.415	5.38413	0.001448293	3509.2275	9.73816	0.001459805	6088.895	1.3482	0.00151077	1018.375	3.10292	0.001290285	2837.9725	1.23516	0.001556828	1132.26	0	0	0	1.90499	0.00164566	1654.71	14.21	0.00143304	5316.49	1.87812	0.001368638	2050.735	5.04579	0.001696253	2883.8025	8.26875	0.001341108	7300.6	1.44613	0.001495268	1639.92	0	0	0	9.81303	0.0017192	5750.1775	1.56365	0.00142129	802.7585	1.77001	0.001497118	1565.5125	0	0	0	2.64322	0.001472485	3113.7575	1.39903	0.001573905	1480.165	7.49425	0.001618275	3958.8675	1.04475	0.001302965	1676.8525	0	0	0	0	0	0	12.9581	0.001436325	5416.1225	32.8516	0.001634468	9720.6425	61.6588	0.001673818	11081.05	0	0	0	11.6779	0.001631528	5650.0775	0	0	0	11.4196	0.001656885	9179.065	3.69235	0.00154332	3056.355	0	0	0	2.66232	0.001568118	1905.2925	0	0	0	2.45413	0.00142546	1893.225	0	0	0	2.25119	0.001358263	1803.4825	0	0	0	0	0	0	0	0	0	0	0	0	2.49231	0.001287445	3595.9225	9.52339	0.001658565	5918.685	6.41662	0.001534488	5804.835	8.93178	0.00166255	6593.1125	0	0	0	1.90977	0.00144644	2263.0625	13793.3	0.002783855	24655.475	2.17275	0.0017269	2104.775
MSP1Block2MAD20full_tau_0	-5.28126	-9.80279	-0.87826725	-4.74728	-9.6833025	-1.43109	-5.06409	-9.62794	-0.98376775	-7.71627	-9.9069675	-3.2258575	-4.31477	-9.6088375	-0.54855725	-3.86014	-9.5980075	-0.520176	-4.70465	-9.63901	-0.71182075	-5.96581	-9.753965	-0.97836275	-1.43922	-4.6212775	-0.18126075	-6.24979	-9.7833825	-0.99380225	-4.75685	-9.6837775	-0.23918775	-1.68739	-6.25492	-0.23768475	-7.99088	-9.9022125	-3.7476075	-2.66322	-9.42864	-0.34427775	-7.72166	-9.8926975	-3.125575	-5.44212	-9.6703175	-0.77575375	-5.94982	-9.850625	-0.99209875	-2.0059	-9.0999325	-0.20277375	-2.58765	-7.781485	-0.6050975	-3.17317	-9.6521325	-0.51076775	-4.92784	-9.6390675	-0.5594295	-4.18511	-9.64814	-0.46487675	-6.35864	-9.8170925	-1.2591475	-5.11144	-9.7668875	-0.939375	-3.731	-9.3895375	-0.333916	-5.81947	-9.82207	-0.632323	-4.18782	-9.63618	-0.528823	-5.08584	-9.67292	-1.103005	-7.26751	-9.8465875	-2.48179	-1.25915	-5.4650125	-0.132844	-6.06019	-9.76353	-1.9561325	-8.03184	-9.9214725	-3.96579	-7.02166	-9.9168525	-2.1969575	-3.80044	-9.4662925	-0.45417675	-6.23192	-9.858485	-1.55029	-2.99994	-9.2036475	-0.3701995	-6.68009	-9.8110875	-1.371035	-1.72876	-6.3325675	-0.50507925	-5.21115	-9.8210675	-0.2446765	-6.40425	-9.813475	-1.07456025	-6.46372	-9.83155	-0.9331875	-7.49481	-9.876265	-2.6317025	-5.85006	-9.7671175	-0.85981075	-3.56392	-9.0983375	-0.49919775	-6.45934	-9.8582925	-0.98035825	-7.20156	-9.8559875	-3.0881425	-7.72817	-9.928705	-3.4885425	-5.95533	-9.7221825	-1.2138775	-3.08043	-9.1415475	-0.4374405	-3.28102	-9.1293825	-0.3916995	-4.04912	-9.7376575	-0.62838475	-4.03803	-9.6063275	-0.71617675	-3.09771	-9.4041425	-0.232351	-5.64245	-9.7592375	-0.80695275	-4.3172	-9.66637	-0.52357075	-4.53547	-9.69382	-0.49807225	-5.60457	-9.569975	-0.935789	-6.11997	-9.805905	-0.783564	-6.0512	-9.749165	-0.80130425	-5.99411	-9.70217	-1.02513725	-6.73584	-9.76923	-2.0429425	-5.00627	-9.7330725	-0.7071735	-4.82038	-9.496835	-0.316169	-4.63388	-9.531675	-0.7791675
MSP1Block2MAD20full_beta	1262.19	446.82825	2934.6025	1126.27	579.5725	2224.59	992.628	413.22225	1980.56	1267.93	638.099	2502.4875	615.3	222.707	1832.9075	1485.66	591.23325	3292.7075	763.896	300.50075	1663.145	784.746	243.89675	1834.51	1852.77	949.28325	3546.455	1667.86	603.7655	4125.8275	1210.19	626.38725	2544.1525	1253.83	560.03075	2795.4475	2662.46	1058.025	5262.995	1133.8	437.141	2526.4375	1239.64	511.93275	2759.9475	1415.3	562.01525	3443.505	1589.71	536.46375	3930.7525	1020.39	424.30475	2436.4275	2076.9	1038.8675	4250.605	866.214	379.36725	1870.62	503.458	190.4015	1169.5475	1118.53	413.7335	2823.8425	1641.17	555.53825	3667.335	1105.81	431.10825	2406.54	1298.02	491.40925	2759.5775	1929.44	699.7145	4288.1575	1077.84	414.33625	2636.3875	782.366	287.142	1890.1425	1910.71	716.6465	3801.17	957.173	459.76425	1949.2325	1162.02	531.54925	2258.4225	1378.53	555.21625	3220.8675	1222.03	436.374	2719.05	983.175	439.021	2319.785	1305.3	515.547	2824.1925	1076.38	459.83525	2196.3875	999.769	321.75825	2292.64	1572.8	613.87325	3135.54	1674.25	612.91275	3704.7675	1889.92	608.40425	4838.135	2084.71	620.343	4908.7825	1008.09	368.0735	2188.6075	1502.79	562.479	3398.4975	885.505	395.24	2042.17	1919.84	539.131	4299.93	2688.05	1478.395	5046.895	920.253	341.7545	2091.2575	1097.73	467.49225	2181.7975	674.804	304.025	1617.6125	1067.2	486.0435	2164.23	607.716	217.62875	1577.6425	1126.76	494.9325	2481.56	548.639	174.8725	1721.1	836.864	304.10025	2063.5375	631.265	223.69075	1915.775	698.631	189.6015	2041.1525	1353.11	467.35225	2676.0175	1639.48	566.62625	3648.105	1694.04	580.12275	3810.7975	1700.26	581.43675	4163.46	834.444	389.74725	1818.4625	1229.18	466.30075	3072.0375	3350.79	824.179	9807.83	1102.18	506.66325	2513.74
MSP1Block2MAD20full_t_short	2.94808	1.034945	8.90445	4.42948	1.88779	10.33385	4.35501	1.63386	11.07295	4.67723	1.8480075	11.3502	3.81623	0.976918	13.7772	3.77547	1.38953	10.2342	4.10144	1.0723825	13.639425	3.22785	1.0784375	10.48605	5.75547	2.3660225	15.0129	4.10527	1.21442	14.8386	7.71033	3.3348525	16.6426	4.45439	1.239995	16.726875	5.78479	2.1834875	14.266825	3.00627	0.70393	13.404875	2.82111	1.1118175	8.3012175	3.83681	1.11981	14.825925	4.10552	1.1814875	14.609475	3.21576	0.7353305	11.738125	7.44896	2.9952375	22.657825	2.27119	0.693995	6.0748025	2.52701	0.93818725	6.83491	3.49367	0.99123125	11.89525	4.09307	1.3154525	13.80055	2.66679	0.9029385	7.3565325	3.51122	1.2920675	9.6298025	5.20715	1.68337	17.622275	3.49431	0.972957	13.272725	3.86475	1.01818	15.432725	4.81693	1.8574375	12.544125	3.12941	1.12948	8.29357	3.87155	1.6199075	9.62479	4.37412	1.746495	10.2878	2.97396	0.9250095	9.4907975	3.21163	1.036825	7.9177975	3.01994	1.0977775	7.9538975	2.59679	0.90726775	6.8526225	3.97345	1.2406875	13.168625	4.672	1.9039425	49.25785	3.42918	1.2132025	8.787215	4.43673	1.2931225	13.75575	4.57178	1.4925875	16.841225	3.25729	1.4016125	7.63997	3.00322	1.0746675	7.9195275	5.61242	2.1384625	13.641725	4.27257	1.1951	15.531575	6.09984	2.85625	13.82575	3.01417	1.3124575	6.82282	2.80166	0.98250075	7.310595	2.92714	0.7199355	11.8275	3.63293	1.2780375	10.1302	3.50363	0.90668125	12.179675	3.2288	1.0015045	10.652975	3.33577	0.89630575	13.067425	3.85571	1.148595	12.934725	3.47634	0.9238485	14.8106	3.396	0.965501	14.584425	3.21186	1.1196925	8.494925	4.43306	1.3115025	16.12305	4.17727	1.2512275	17.1393	4.1511	1.3385025	16.8491	5.87587	1.924915	16.7823	3.59165	1.038235	12.644775	7.01595	1.7485475	26.293225	3.477	1.075815	11.905525
MSP1Block2MAD20full_t_long	2184.82	413.12075	42611.275	1769.17	295.18225	39054.225	2756.49	419.678	34916.825	896.354	153.805	22115.975	1907.15	235.5805	31207.975	2166.43	358.6775	32063	1974.71	232.83775	31213.225	2032.82	243.5575	27484.725	1957.15	383.35525	35375.95	1972.48	227.57575	38564.95	2007.99	301.13275	45403.425	1942.63	209.40425	37192.825	1598.85	237.944	25984.125	2018.34	346.4515	36602.05	2894.65	496.4985	35482.375	1802.33	171.48375	31277.875	1917.23	201.63525	35135.5	2231.15	357.942	39543.375	1767.67	277.9905	34384.925	2592.68	560.0205	47224.6	2553.8	479.2445	53668.55	1899.79	205.688	26853.225	2007.56	293.676	40158.925	1318.82	237.82625	28919.075	2552.71	440.65175	43516.35	2082.04	239.60075	43358.15	1839.36	204.71075	23664.975	1368.18	208.952	28805.725	1805.43	206.732	33780.1	2202.75	476.0705	32829	2164.88	305.9595	25930.275	1911.68	298.275	33956.575	1963.28	197.14975	28492.7	2246.88	386.499	36137.05	2377.12	473.0965	34847.25	3274.4	629.4455	41605.625	2153.06	161.299	31132.15	231.208	105.94975	11593.775	2431.28	361.19925	35351.325	2014.07	207.2825	36184.225	2055.78	195.53825	33933.525	2136.37	240.4715	31392.125	2447.78	450.18025	39972.225	2598.34	424.5685	35233.75	2091.73	213.62325	29341.45	1287.61	237.524	41447.1	2282.05	384.17775	33370.075	1721.05	312.0695	24444.975	838.166	182.4745	22064.1	2120.79	356.1045	35014.3	1951.86	196.0675	39581.775	2044.66	229.177	35394.35	1984.84	218.613	30772.6	2115.67	216.95775	41034.925	1960.64	215.144	36815.525	2008.34	232.777	29479.225	2112.55	282.83825	34913.45	1887.36	228.93075	25539.55	2061.9	188.18725	27030.625	2033.47	240.78575	38839.625	1665.14	152.768	25395.625	1905.64	234.06975	24738.7	1975.14	270.1625	38539.575	1986.52	259.215	37024.175
MSP1Block2MAD20full_t_IgG	19.6689	11.449875	33.8934	18.3833	11.290225	28.375675	19.3726	11.804175	32.6102	19.1463	11.699675	33.183775	19.151	11.42675	33.900225	19.7883	12.698425	33.846575	19.6621	11.60585	34.884975	20.0459	12.19805	33.6536	18.5459	11.472875	30.790475	19.3705	12.52585	32.42745	17.9077	11.5139	27.903925	19.9643	11.853975	33.6609	19.084	12.23655	30.679875	20.1085	12.3033	33.712575	18.8127	11.05385	30.405525	19.3097	11.29995	33.13985	19.2821	11.4825	31.9842	19.5136	12.3706	33.993875	19.4955	11.512575	32.130875	19.086	11.744125	31.205525	19.6588	12.11205	31.2891	19.402	11.68755	31.899825	19.2875	12.269525	32.5159	20.064	12.24535	32.52965	19.5017	11.655225	32.20505	19.8462	12.154675	32.766225	19.3578	11.444	31.987425	20.1848	12.432825	34.352925	19.0382	11.81665	30.2648	19.5761	12.040525	32.295125	18.7483	11.743375	30.85275	18.7023	11.150025	29.80815	18.6697	10.6735	31.3204	18.7994	11.568725	31.291975	19.4842	11.279475	32.9146	19.6152	11.930075	33.24075	19.6142	12.313875	34.10685	20.8451	12.280675	36.9456	19.3877	12.039425	33.35345	19.3599	11.881175	33.18035	19.7722	12.14235	32.6813	18.4249	10.548875	29.162225	19.7203	11.874325	32.5166	19.6347	12.36125	31.1191	19.1034	11.419825	32.5283	18.5537	11.475425	29.22285	17.9554	10.8791	30.2563	19.0058	11.811875	29.75795	20.6189	12.90495	34.519825	19.9886	12.3597	32.13415	19.3119	11.26295	33.739	19.7755	12.054125	33.057225	19.4947	11.614975	32.120175	19.8425	11.9066	32.82545	19.7593	11.4097	32.962475	19.3158	11.4825	31.876275	19.9327	12.366275	32.6499	19.7671	11.81975	31.61605	19.6537	12.0724	32.675025	19.5268	11.507175	35.21535	20.0364	12.377775	33.557075	19.3939	12.61775	33.520825	20.9847	12.986025	34.95735	19.6815	12.36895	32.55445
MSP1Block2MAD20full_rho	0.904166	0.78235475	0.96093575	0.928075	0.83601975	0.97099325	0.903541	0.76682025	0.96900475	0.927181	0.811714	0.9739645	0.905298	0.69164625	0.98394475	0.904585	0.7800815	0.9612165	0.904997	0.6932185	0.97654325	0.894807	0.7234625	0.97192875	0.927556	0.8450885	0.969042	0.915287	0.7775515	0.97223625	0.950974	0.894727	0.981353	0.911894	0.749698	0.9681285	0.927421	0.8503985	0.97034275	0.90098	0.78805975	0.9615035	0.922034	0.83407125	0.96713125	0.913004	0.77230825	0.97131625	0.913019	0.75312475	0.97019025	0.905291	0.77055625	0.96560175	0.926598	0.84790375	0.970194	0.906358	0.7834185	0.960668	0.901673	0.74552075	0.9649045	0.915623	0.7695475	0.97265125	0.911997	0.79539075	0.9684015	0.904992	0.7834485	0.958308	0.901055	0.76834675	0.95946925	0.912246	0.764702	0.9695045	0.912765	0.7681905	0.97241725	0.872394	0.67823925	0.958607	0.924147	0.82301975	0.97371075	0.904539	0.7831575	0.95550075	0.925865	0.831497	0.970352	0.926224	0.8280495	0.98000025	0.92088	0.80434675	0.97014625	0.915844	0.819926	0.96956225	0.907633	0.7914085	0.96458625	0.898317	0.76686075	0.951619	0.906802	0.7032635	0.98064825	0.871989	0.618124	0.95459275	0.899621	0.74345625	0.95902425	0.915375	0.771871	0.96935875	0.912952	0.77268925	0.969724	0.91602	0.80510575	0.97798025	0.896495	0.76437225	0.96091	0.899821	0.77529875	0.974305	0.913692	0.76987075	0.971437	0.93307	0.862052	0.9730845	0.92648	0.82592325	0.97735925	0.910784	0.8045395	0.96941425	0.833222	0.602337	0.93642125	0.912012	0.79645025	0.95946	0.909651	0.67606375	0.9765835	0.907504	0.7704615	0.96649575	0.908026	0.70044475	0.98148425	0.911536	0.665617	0.9783265	0.912676	0.68112325	0.97870075	0.909037	0.65629525	0.98033425	0.901507	0.78241425	0.9623795	0.913516	0.765105	0.975755	0.914497	0.77760525	0.970086	0.914142	0.76845225	0.9716255	0.921332	0.812113	0.97772575	0.914406	0.77927425	0.9716505	0.899547	0.74335075	0.9677215	0.904416	0.78859725	0.96465075
MSP1Block2MAD20repeat_AB_back	1975.76	440.31	3391.3225	1033	259.19325	2365.185	1901.34	553.04875	2343.0525	1107.33	374.22025	1486.935	687.569	247.68825	1120.0825	2218.2	389.3525	6186.3025	1152.01	314.39075	1958.225	2292.49	442.67725	3825.23	1147.22	319.4635	2246.8575	1634.4	302.60825	5314.68	1004.91	299.71075	1923.1625	874.638	195.71925	1600.7475	1051	244.53225	2344.4325	1297.53	306.4935	2273.245	1473.36	353.18325	2712.425	1499.96	272.573	3692.8475	1614.75	364.12375	5448.19	1175.72	298.74125	1988.2825	1227.22	329.12625	3058.485	1291.96	315.167	2116.1325	1229.44	406.25125	1567.105	1270.25	315.23475	2849.14	1474.51	370.4075	12689.95	1412.14	335.975	2443.3275	1418.94	287.3565	6114.775	1534.29	289.7425	4895.435	1035.01	288.438	2103.97	1064.49	314.2995	1709.6825	1231.36	307.7915	2524.235	142.909	71.001825	177.495	1850.4	347.18025	3880.3975	1791.68	386.70175	3036.1775	1609.05	310.77875	4293.1525	1135.38	275.82975	2196.55	2109.09	421.93425	3726.075	1236.99	351.11425	1858.725	2106.26	349.23175	4951.75	916.065	249.3035	1919.2825	1496.06	304.3025	8859.81	1677.57	326.66	7843.7575	1693.55	318.9775	9649.7	1325.39	278.833	4517.495	2279.78	445.92725	3825.76	1138.75	309.155	1853.5725	1656.98	327.19875	5619.7	1545.67	304.1055	5635.8325	1275.26	360.3905	1770.405	1577.9	344.56825	11245.45	987.976	302.83	1335.895	1009.47	281.78375	1604.2825	754.449	241.9065	1196.55	979.856	310.3835	1714.8475	699.463	210.83175	1100.085	1228.02	318.5235	2228.9825	832.199	249.943	1330.135	1412.68	309.8265	2608.2775	1274.5	288.8455	2160.98	1525.93	267.62075	4829.1125	1689.75	296.91175	6124.08	1607.16	353.1865	5191.0325	1253.42	330.3615	1804.7875	1182.04	292.13025	2509.2875	1767.45	315.9775	10237.775	1002.77	244.0795	2290.53
MSP1Block2MAD20repeat_AB_0	5.07693	0.001472205	2664.5325	0.927616	0.00142649	989.66925	0	0	0	0	0	0	0	0	0	187.854	0.001733065	6049.54	0	0	0	0	0	0	1.00928	0.001475098	1120.8575	4.9229	0.001682945	4468.38	0.70992	0.001399293	943.57875	1.33112	0.001666525	792.6575	0.887179	0.001432718	1159.965	2.24458	0.001306048	1521.5825	2.98119	0.001419048	2221.94	3.13449	0.001569905	2555.4975	4.94379	0.001454698	4761.5575	1.23748	0.001326615	973.53375	2.22691	0.001561185	1880.715	1.75697	0.001765865	1353.5875	0	0	0	1.03085	0.00149483	1486.48	34602.5	0.00612624	45362.875	3.61222	0.00155486	1676.78	3.92976	0.001482095	7480.085	3.12156	0.001423215	4126.3425	1.88125	0.001700838	1169.025	0	0	0	2.7752	0.001379355	1364.9725	0.221477	0.001261563	60.815	9.50622	0.001459845	3295.885	0	0	0	3.57244	0.001510925	3218.61	1.34682	0.001314518	876.27625	7.81623	0.001667388	3121.3925	2.77363	0.001426838	1671.62	0	0	0	0	0	0	10662.5	0.00275684	55160.95	17.8102	0.001585153	8810.87	94.1099	0.00168165	13348.025	0	0	0	10.5681	0.001704623	3426.7525	0	0	0	5.18269	0.001723965	5104.515	4.23542	0.001501098	5383.81	0	0	0	31296.6	0.004343588	47703.575	0	0	0	0.831007	0.001500275	940.1485	0	0	0	1.51326	0.001535585	942.97725	0	0	0	0	0	0	0	0	0	0	0	0	1.8752	0.001389338	1482.095	3.74813	0.001671165	3662.8525	6.93261	0.001480638	6723.825	5.28737	0.001455723	4195.39	0	0	0	1.22458	0.001650288	1242.55	417.74	0.002107353	19704.45	1.53563	0.001422945	1113.1075
MSP1Block2MAD20repeat_tau_0	-6.04787	-9.74017	-1.02113	-3.58875	-9.50213	-0.861728	-5.19684	-9.8173775	-0.71623125	-6.94177	-9.846375	-2.23322	-3.357	-9.7857325	-0.1592685	-5.78603	-9.8081725	-0.76364125	-4.68307	-9.6227125	-0.30445175	-5.54842	-9.747585	-0.680781	-1.16877	-4.5223725	-0.09882545	-5.33487	-9.737315	-0.65693125	-4.9904	-9.8042725	-0.26254525	-1.40823	-5.34928	-0.11626575	-7.68902	-9.90409	-3.0574975	-3.61284	-9.447085	-0.37044325	-7.62052	-9.910575	-3.2505225	-4.78917	-9.603315	-0.480353	-5.5524	-9.6518075	-0.5324645	-2.43806	-9.4225175	-0.17361075	-5.1622	-9.645925	-1.6490875	-2.79754	-9.39331	-0.305935	-4.12646	-9.6050625	-0.20683425	-4.17355	-9.6044825	-0.24475975	-6.65874	-9.87856	-0.711846	-3.37984	-9.5280625	-0.25234025	-2.12949	-6.3210425	-0.6198295	-4.52907	-9.58373	-0.68428925	-3.46083	-9.5324775	-0.24091575	-1.90666	-6.559845	-0.3375745	-2.93864	-9.085495	-0.19436425	-0.0690713	-0.312751	-0.003462315	-6.43617	-9.84012	-1.600285	-7.70125	-9.872595	-3.14255	-5.05708	-9.7614375	-0.68343225	-1.66174	-6.74617	-0.2089155	-5.70833	-9.7203625	-0.9748395	-4.38534	-9.602735	-0.8392455	-6.03895	-9.7880575	-0.8767335	-0.480799	-1.1806475	-0.06458995	-5.26583	-9.7832325	-0.29605	-6.07133	-9.743685	-1.00881325	-6.3701	-9.87722	-0.86837625	-7.05809	-9.862235	-2.22664	-7.15875	-9.83143	-1.530965	-2.47852	-7.456075	-0.6542855	-5.38284	-9.7298825	-0.69070375	-2.38802	-7.3340825	-0.61185175	-6.70934	-9.7640825	-2.3252225	-5.94519	-9.73013	-0.685494	-1.80539	-8.486025	-0.14251725	-2.21187	-9.14677	-0.14369475	-3.23993	-9.541145	-0.14481925	-6.42327	-9.766965	-1.42432	-3.31549	-9.4854175	-0.2095095	-4.76936	-9.7399025	-0.367242	-3.24768	-9.61984	-0.15479975	-4.90973	-9.79312	-0.471256	-3.35029	-9.576265	-0.29013125	-4.68433	-9.7857825	-0.247595	-5.79482	-9.7469725	-0.7849915	-5.63368	-9.8174675	-0.68628425	-5.67501	-9.78129	-1.3774	-3.87545	-9.6708825	-0.229413	-6.49968	-9.855485	-1.237675	-4.20134	-9.395665	-0.77122725
MSP1Block2MAD20repeat_beta	555.042	110.6245	2068.7825	1703.7	754.75625	4156.4675	412.419	120.412	1191.9775	686.015	241.71475	1775.2025	247.161	41.5335	1591.1425	1189.77	220.44575	4203.285	322.618	70.264075	983.04125	566.947	98.89995	1998.9775	1257.8	509.53125	2468.3525	1098.82	205.91625	4234.225	746.701	284.71825	2305.23	696.045	291.16325	1682.1425	2087.29	986.241	4713.82	623.427	120.446	2013.5475	1208.96	453.51175	3358.115	840.093	180.69	3021.04	1176.86	211.59725	3800.22	571.577	125.68825	2169.115	1357.71	663.5225	3064.485	545.84	177.7155	1677.0075	266.972	60.33065	936.4595	671.153	164.20675	3403.3825	3773.9	334.85275	33025.925	489.95	127.40725	1646.69	6960.5	3514.1525	14638.275	1179.35	434.3365	2995.65	520.151	116.26775	2234.4775	747.501	339.11525	1983.4675	660.884	247.55025	1895.875	775.893	409.546	1733.8825	970.505	282.10925	2750.565	1521.69	688.97375	3964.83	844.838	255.97475	2370.345	1007.98	380.29125	2529.4525	724.889	171.68575	2111.335	653.501	189.03475	1713.5425	742.246	136.179	2101.3	2613.07	1675.715	4246.1375	8918.89	589.64225	40088.45	1675.93	212.0535	4785.3375	2185.45	317.37	7323.0975	6711.98	3805.495	15176.65	797.177	128.89975	2759.7625	952.962	575.7105	1691.8675	1191.52	248.21475	4455.47	3531.59	1523.7	8353.1775	567.366	254.34425	1488.2625	7861.95	635.36425	33935.975	396.764	146.56525	1159.385	458.561	158.598	1353.33	265.512	41.908675	1355.96	374.927	106.881	1141.1375	249.226	45.4911	1311.8375	376.857	57.4025	1528.205	293.366	56.204975	1440.3125	466.004	66.9138	1789.1775	521.441	160.26	1552.86	1074.28	235.87875	3997.3625	1437.59	261.95125	4653.3825	1086.03	198.84925	3595.9725	498.212	202.84975	1434.4275	579.62	119.09625	2540.9025	3861.38	702.34675	9666.88	792.698	320.0135	1846.16
MSP1Block2MAD20repeat_t_short	3.52245	0.880609	16.652825	6.28932	2.51831	14.01425	4.08747	1.151755	13.291225	4.15916	1.18083	13.05345	5.34905	0.97407625	24.83325	3.60796	1.008446	11.736825	5.31377	1.02130375	30.63595	6.28308	1.261265	20.992075	8.02963	2.57524	23.621175	6.00791	1.2698075	27.56505	7.56608	2.542455	20.443	7.15919	1.838395	30.553275	7.53217	2.3757775	18.0762	5.14813	1.0786325	32.699775	4.61907	1.4612725	16.473525	5.63856	1.03264525	26.529275	5.82863	1.1903875	28.34915	5.33616	0.69793875	26.265975	9.2146	2.739265	30.805	3.64943	0.706129	13.1618	2.88773	0.56043925	13.494575	5.16257	0.938602	25.58435	7.19779	1.3378275	33.58425	4.42397	0.8414565	17.499425	17.067	6.9133325	39.477275	7.22996	1.664085	33.579325	5.09966	0.80101875	26.639875	9.23267	3.043645	23.963625	6.18429	1.2150025	24.613275	4.07081	1.28837	10.318	5.11763	1.4242875	19.43155	5.60608	1.83237	17.00785	5.67943	1.1031075	23.9886	5.67111	2.4759375	14.2306	4.2735	1.2322825	14.872525	3.8655	1.1250125	12.639275	6.10942	1.5012	26.391875	20.3056	10.267125	40.374725	8.33816	1.645475	76.4643	6.41843	1.23164	34.7733	6.51045	1.524115	28.849675	6.83816	2.8885775	14.5321	3.38314	0.94653225	11.4089	13.2937	5.740695	25.430475	6.17637	1.1234725	27.31815	8.35944	3.5435875	25.665175	7.62721	2.5622575	24.969825	5.54567	1.1526525	27.234	5.92928	1.61238	29.109725	3.90197	0.6866515	16.9982	5.72824	0.864839	26.29035	3.90872	0.90858425	14.479675	5.51758	0.67646675	25.619	5.34286	1.064735	29.44815	5.00912	0.844719	29.482875	5.6149	1.179245	28.982025	3.80774	0.70666825	22.84715	6.06507	1.045585	30.55395	6.25753	1.290415	30.565525	5.82032	1.353355	27.19835	6.59351	2.1521075	21.041175	5.26177	0.944772	27.955875	8.7565	2.221425	30.50325	7.613	2.374035	22.61335
MSP1Block2MAD20repeat_t_long	4383.05	643.59525	92960.575	3921.82	493.8865	96515	4504.18	485.48575	97392.875	3853.7	383.686	101237	3936.7	430.32475	67589.4	4420.86	658.182	89560.975	3847.49	431.271	89482.35	3946.75	485.375	120111	4493.61	421.61075	69068.95	4186.93	394.119	70830.525	3823.73	352.90925	64641.8	4332.66	468.18	94675.95	3437.14	263.25325	91914.7	3771.73	461.59275	95177.1	4612.25	533.6425	87944.375	4052.38	432.39625	79671.6	4019.46	415.55475	83965.95	4298.37	458.39275	79723.275	3973.19	365.87175	58788.45	4402.77	691.69375	81522.15	4383.82	551.60225	89053.075	4031.9	413.247	56353.675	4055.08	473.49625	80885.75	4168.89	507.6495	70849.15	3426.67	345.07075	68090.8	3975.13	380.17175	82974.575	4156.85	435.82175	68431.475	3997.29	409.08425	89130.475	3707.9	454.98175	71431.575	4101.03	654.403	73815.15	4180.38	496.35625	72776.8	3737.36	419.3375	70219.1	3855.22	342.709	79800.05	4428.77	479.705	98896.625	4729.11	630.81275	93154.575	4860.35	785.7115	98846.875	3842.12	447.2165	67052.05	3415.12	219.90075	83729.875	4189.62	642.7105	81212.175	4150.08	382.506	79427.9	3823.58	418.19575	66178.5	3853.93	408.0455	76976.5	4545.31	705.55125	67367.7	4339.92	447.8455	77769.5	4199.51	346.24475	86154.5	3382.48	352.598	84187.175	4030.77	352.24375	96495.525	5361.46	719.774	73731.35	3733.52	360.6485	98655.1	4503.79	607.2245	78456.825	4161.36	345.46425	77576.825	3885.7	320.54825	63853.075	4275.02	432.504	126672	3911.34	494.722	81803.25	4004.96	420.07875	60419.175	4017.63	575.4695	73142.3	4065.9	393.48125	102609	4058.54	345.05125	63893.65	3559.82	409.8375	76741.325	4052.34	413.79875	66245.425	3911.25	398.0115	88181.95	3860.22	552.72525	73324.675	4025.97	459.803	95930.875	4026.34	407.4305	80721.45
MSP1Block2MAD20repeat_t_IgG	18.7146	10.87235	30.5531	16.4364	9.358745	26.127825	18.6705	11.2774	31.033525	17.9902	10.387325	31.248525	18.933	10.37675	31.953	18.7678	11.227425	33.886	18.8392	11.04265	32.81425	19.2345	11.311225	33.411325	18.4439	10.984575	30.994325	18.8581	11.2784	30.9561	18.0273	11.020325	30.1737	19.2177	11.025575	33.023725	17.4261	9.748825	27.8733	19.1993	11.0062	31.207525	18.103	10.30755	28.99935	18.9259	11.234675	31.696225	19.1194	10.795725	32.822725	18.8543	10.91065	33.2706	18.4292	10.717525	32.1175	19.1714	11.36055	33.3449	19.8016	11.537625	34.630725	18.8399	11.04355	31.95765	19.027	11.541225	33.591725	19.3669	11.275975	34.0834	20.2537	12.2502	33.169175	19.5667	11.9881	34.18155	18.7025	10.951	31.200525	19.3378	12.224275	32.1527	19.5589	10.85295	32.34485	18.794	10.861725	31.622975	18.75	10.726075	30.5467	18.9731	10.928275	33.1933	18.8753	10.613425	33.3332	16.7845	9.869785	26.543475	18.5188	11.010175	31.42275	18.154	10.374525	30.335925	18.8492	10.90105	31.25455	20.2647	12.2859	33.34305	20.9824	13.058875	37.4127	19.1191	10.626975	32.876125	19.0444	11.3654	32.330575	16.489	9.5120575	23.617275	17.6311	10.318225	30.382775	18.9377	11.65075	29.46805	19.0465	11.047275	32.4705	18.5512	11.23075	31.693575	19.2784	11.247275	33.5379	20.7511	12.458175	36.56625	20.2911	11.867075	34.960075	19.8472	11.509825	37.247275	18.7256	10.674725	33.231425	17.5949	10.5117	29.79865	18.4231	11.199375	30.603475	19.0315	10.31365	31.5679	18.5233	11.000225	32.2164	18.8298	10.320075	32.6986	19.6652	11.264	35.264075	18.8122	11.134425	32.0193	18.9645	11.017625	32.23515	19.0697	10.8663	31.81115	18.9171	11.301175	32.531075	19.0006	11.020125	34.656525	19.306	11.706175	32.9747	17.715	10.39385	29.739275
MSP1Block2MAD20repeat_rho	0.922474	0.77363925	0.97762825	0.958755	0.8950275	0.98834	0.94279	0.82875975	0.98830375	0.950974	0.866345	0.987599	0.956647	0.80434375	0.99313375	0.895899	0.714394	0.971201	0.958842	0.69994625	0.993105	0.949929	0.82085375	0.99257725	0.934982	0.835968	0.97559025	0.922331	0.69024275	0.98215175	0.945301	0.84313825	0.985575	0.922276	0.70513175	0.983556	0.962774	0.89674125	0.989083	0.915742	0.756823	0.97787475	0.938859	0.84889325	0.9822165	0.922423	0.6956835	0.9822965	0.924894	0.71844775	0.98704125	0.91495	0.7215885	0.977614	0.94128	0.87024025	0.984669	0.893383	0.69417875	0.966784	0.919924	0.6999895	0.980921	0.928781	0.6578375	0.98483825	0.918787	0.67402	0.98194675	0.907476	0.7305315	0.97485325	0.940674	0.86652625	0.979587	0.914683	0.6506345	0.9785215	0.924391	0.68919725	0.983454	0.959689	0.882981	0.99165275	0.914547	0.73181125	0.9762595	0.895054	0.78121375	0.95612925	0.923253	0.7909465	0.98217875	0.957729	0.8790605	0.99009775	0.91935	0.724128	0.98053425	0.944615	0.85366175	0.98504975	0.91438	0.760642	0.97674575	0.917569	0.762445	0.97053075	0.955468	0.78617725	0.992313	0.971597	0.929506	0.99139675	0.869508	0.512191	0.96611525	0.923069	0.66036025	0.98181575	0.919523	0.67112575	0.98151075	0.977447	0.93002275	0.9953935	0.920912	0.7886945	0.98011425	0.965088	0.9149535	0.9926215	0.918305	0.68139	0.98282975	0.935148	0.8477695	0.97606475	0.958672	0.87656	0.9918795	0.851535	0.50335425	0.96154	0.93562	0.78462375	0.9824075	0.87392	0.6461535	0.960296	0.957848	0.80050275	0.992721	0.937588	0.8307185	0.983915	0.955385	0.77096275	0.992521	0.955507	0.7836085	0.992653	0.955939	0.7882965	0.9919615	0.955242	0.77624525	0.992488	0.894569	0.696304	0.967481	0.923393	0.6921105	0.9865805	0.921664	0.7074615	0.98206075	0.921892	0.692527	0.98136425	0.955322	0.8560725	0.99152	0.922008	0.71294325	0.982519	0.919112	0.76703675	0.97977775	0.944192	0.83411225	0.98710975
MSP1Block2PaloAltorepeat_AB_back	1351.35	243.867	3702.135	806.753	180.437	2404.115	1004.62	238.894	1781.3675	1045.63	215.02725	1968.4475	375.483	140.95225	541.6155	895.074	229.895	4159.12	709.718	168.4965	1770.615	1125.09	274.64125	1803.47	834.658	207.38025	1493.37	956.039	204.893	4047.695	638.197	155.537	1125.05	507.901	156.162	913.8355	720.344	203.43475	1414.4125	761.081	203.43	1243.3375	1053.18	252.33225	1532.235	791.883	171.871	1756.9625	1021.4	229.08725	4666.3775	583.207	162.485	930.317	826.803	203.93125	1850.6575	576.236	174.83175	830.003	579.51	196.5545	791.02925	676.882	209.7575	1311.9875	862.343	205.2835	2967.98	884.299	183.56725	1519.5825	803.338	227.01275	1209.88	965.473	216.88525	3246.82	659.867	182.303	1271.5675	684.748	219.2795	1056.6375	892.286	201.23575	4472.5325	68.8632	34.733675	86.378025	716.921	187.21625	1043.0625	1381.33	309.72625	2062.9525	918.427	187.57125	5386.175	550.109	185.24725	788.53075	1375.66	252.73775	2580.8875	735.639	196.63425	1097.32	876.534	184.539	3902.565	525.362	167.9685	857.105	993.74	185.76825	5288.535	976.407	188.04625	5351.6875	899.806	191.8755	4686.1125	1326.44	294.35775	1917.495	1467.44	340.427	2463.1125	569.971	173.6185	1496.85	925.906	191.0345	3506.9025	759.992	177.3065	1698.69	802.866	183.762	2134.91	800.758	183.47825	1613.7375	521.12	166.8845	714.63975	592.732	161.95475	956.464	534.866	198.13	844.1115	670.925	194.32	1184.33	868.395	238.82775	1584.12	1098.57	225.136	3176.525	688.173	186.80775	1069.985	974.242	192.74225	1936.325	640.237	146.076	1469.23	1094.32	215.932	5358.0075	1017.64	182.17125	4477.98	1051.6	238.97175	4360.7625	828.747	184.5535	1266.215	827.936	209.7485	1851.0325	1067.26	212.14275	6623.3125	888.339	202.38475	1988.555
MSP1Block2PaloAltorepeat_AB_0	25.6674	0.002203933	3486.645	1.91506	0.001620758	1912.2275	0	0	0	0	0	0	0	0	0	103.259	0.00194744	35071.575	0	0	0	0	0	0	1.75802	0.00147653	1055.81	5.35317	0.00157292	3756.0275	0.816031	0.00121086	564.2565	0.739974	0.001324138	457.54775	0.935242	0.001241568	1023.94	1.08162	0.001584275	685.68575	2.85166	0.001456228	1223.38	1.40351	0.00153932	1077.4925	10.4577	0.001759058	4828.185	0.676372	0.00135345	494.95325	1.65951	0.001330715	1260.48	0.784341	0.001408455	541.18475	0	0	0	0.736561	0.001414025	644.84925	1.83077	0.00146474	2706.4475	1.2215	0.001629948	997.462	1.3474	0.001607655	879.7965	2.65719	0.001452543	3445.77	1.24595	0.001456848	678.6245	0	0	0	417.764	0.00155395	29549.125	0.130608	0.00130127	22.1363	1.03337	0.001520125	764.13675	0	0	0	34899	0.004375565	46606.8	1.14887	0.001414118	521.41025	8.15554	0.001572093	2352	2.9368	0.001717805	767.61275	0	0	0	0	0	0	11.136	0.00151828	5866.4975	15.4678	0.001678955	7027.795	12447.7	0.003154583	27398.65	0	0	0	8.96014	0.0016929	2216.9675	0	0	0	34335.4	0.00232886	48562.625	0.768784	0.00141181	1031.0925	0	0	0	1.88899	0.001344568	1138.8225	0	0	0	1.00533	0.00149438	585.8165	0	0	0	1.44128	0.001373728	724.86225	0	0	0	0	0	0	0	0	0	0	0	0	0.710005	0.001246183	516.2995	23.263	0.001672628	6746.5475	9.46234	0.001660823	5296.5175	4.88392	0.00171144	4462.7725	0	0	0	1.78182	0.001411393	1266.5725	2076.62	0.002139178	15057.75	2.22026	0.001485348	1333.72
MSP1Block2PaloAltorepeat_tau_0	-5.6348	-9.7546125	-0.52656725	-1.04529	-3.0304475	-0.25969625	-1.98272	-7.76686	-0.2030925	-7.19759	-9.89362	-2.145215	-3.17221	-9.4483625	-0.1114585	-6.2657	-9.7452675	-1.167365	-0.123994	-0.3737695	-0.01696035	-6.23871	-9.752085	-1.2666425	-1.36191	-7.44185	-0.088871775	-5.40197	-9.827035	-0.641219	-4.71181	-9.7310125	-0.20153725	-1.07475	-4.4596275	-0.072233075	-7.33752	-9.7964275	-2.6349775	-2.19109	-9.4042775	-0.17564275	-6.64646	-9.8244775	-1.0534825	-4.15694	-9.689285	-0.24670225	-5.65843	-9.799735	-0.6775605	-1.55747	-9.0039775	-0.079189525	-6.14613	-9.81206	-1.9370325	-2.37515	-9.4004725	-0.1675655	-1.96305	-9.01978	-0.10260575	-3.35698	-9.5004175	-0.1383785	-1.48763	-6.68134	-0.15478175	-4.4397	-9.65055	-0.28283275	-3.3077	-9.49421	-0.4409405	-4.73391	-9.587765	-0.82418225	-3.44172	-9.614705	-0.16304475	-1.2338	-6.19748	-0.10326875	-7.63874	-9.882805	-2.61141	-0.0319667	-0.1893655	-0.00145981	-5.82509	-9.79614	-1.48858	-5.55297	-9.766275	-1.0247675	-6.48298	-9.8622475	-0.6108035	-4.40005	-9.6134075	-0.86642475	-5.71082	-9.853	-0.75903825	-2.13152	-9.04756	-0.11110175	-7.10761	-9.8309425	-2.108295	-0.618295	-2.11329	-0.09997475	-5.17503	-9.7717075	-0.408037	-6.29086	-9.8419275	-0.82655425	-6.01013	-9.80819	-0.62581225	-6.0944	-9.8244425	-0.890152	-6.63712	-9.82748	-0.86793975	-0.2909	-0.69020675	-0.059142175	-6.3468	-9.8206975	-0.80339025	-0.708307	-2.7804325	-0.108747	-8.21399	-9.914165	-3.80533	-2.38302	-9.288605	-0.11613625	-2.00197	-8.7207075	-0.23924325	-2.92054	-9.4805325	-0.192341	-3.45706	-9.77407	-0.12002	-5.88878	-9.8039125	-1.008373	-4.74423	-9.70119	-0.2302555	-5.08193	-9.7044375	-0.455708	-3.65991	-9.7442025	-0.1396475	-4.63668	-9.70341	-0.325364	-0.495973	-1.719595	-0.05332075	-5.91295	-9.817735	-0.9493455	-5.67652	-9.7140675	-0.55492675	-5.42713	-9.787345	-0.653966	-3.81714	-9.33233	-0.684052	-4.08209	-9.7526075	-0.36060425	-6.02181	-9.8021325	-0.59171675	-4.13783	-9.543215	-0.5303445
MSP1Block2PaloAltorepeat_beta	513.298	93.2896	2260.0625	3698.71	1957.13	6953.8725	635.551	235.34275	1596.8125	1237.31	389.30325	3991.605	103.969	9.4158375	1284.705	7848.72	1951.3975	19789.425	10655.6	5301.235	30851.25	305.887	35.623425	1252.0225	657.234	233.25925	1590.6325	1023.74	142.50075	4394.6025	980.866	477.11375	2542.17	485.745	197.4515	1484.35	1182.23	532.65825	2989.0225	345.722	78.64925	1745.78	316.281	67.73765	1479.845	417.452	73.867025	2687.3325	1094.57	146.5935	4186.655	350.802	78.8175	1576.675	1074.68	554.563	2618.845	227.987	64.24205	784.93225	264.312	79.194725	972.3945	315.869	58.260425	2175.195	2135.46	691.037	8342.125	298.96	65.922025	1207.0925	580.862	206.57075	1628.515	865.616	253.14475	2397.96	314.36	61.500975	1845.905	433.024	154.91575	1550.145	8056.28	759.87175	23369.725	449.043	231.151	1199.795	355.824	135.74625	1080.2025	405.089	146.09325	1423.615	2437.77	121.73925	23355.6	313.189	115.14025	931.55375	500.295	90.118625	1887.155	348.287	107.8785	1114.4025	21324.1	7939.015	151089	1153.74	556.054	2989.035	814.242	130.22625	3184.72	1463.21	211.7835	5121.14	2700.45	141.1795	12735.525	279.549	25.17005	1245.335	428.132	67.842	1989.1975	4900.05	3118.865	9879.575	2303.16	103.550125	25149	2045.26	904.33575	4840.3275	5552.93	2837.815	14235.925	432.56	161.46325	1493.515	295.46	87.840475	1050.03	269.63	79.182275	866.50225	168.45	11.45775	1214.0275	261.333	57.67805	819.855	278.046	23.779875	2131.145	696.358	68.35685	3892.455	190.347	19.47495	1654.98	377.214	35.287075	2226.2075	2242.84	1122.26	5209.715	1448.65	211.91125	4604.76	1161.18	198.3645	4747.89	1030.89	171.041	4126.515	388.942	156.54925	1224.31	439.799	71.016575	2251.765	2016.31	245.527	6599.5575	532.86	179.1535	1419.2575
MSP1Block2PaloAltorepeat_t_short	3.7631	0.62971925	22.6209	14.4699	5.44004	38.91205	7.89284	2.0323175	33.47825	3.40803	0.83549525	13.2383	5.38054	0.60976425	38.221825	5.62175	0.880472	137.8535	8.66587	2.0337575	59.79355	4.30459	0.77172275	19.6186	6.85543	1.83133	22.9692	6.12387	1.01576925	33.23225	12.597	4.294745	29.6422	7.90392	1.2982075	50.53505	6.52208	1.711835	20.865475	4.94983	0.56109575	28.017275	3.15866	0.56322825	19.14485	5.51939	0.7192095	35.47695	6.40042	0.99428875	44.926625	5.04041	0.43304	49.82265	9.55324	2.9333975	31.1697	3.4933	0.51820325	16.26245	3.50737	0.6725415	14.93815	5.73574	0.74202175	43.998175	10.7806	0.736077	112.553	3.11997	0.484932	22.51795	4.5151	1.6074275	11.7692	7.40331	1.16439	45.0545	5.19892	0.629589	39.655975	7.57061	2.0627475	27.64085	7.84687	1.87053	25.8077	4.07643	1.0489	11.6666	5.92791	1.610775	21.0311	6.6393	1.394845	31.912275	7.27053	0.944284	46.799925	5.20487	1.5534175	20.603775	3.61989	0.87072675	14.8491	4.26762	0.85139775	13.014975	8.67929	1.5608825	59.280025	9.67309	2.6405875	42.00145	3.53241	0.6131095	28.592225	6.89144	1.16596	48.821675	7.06203	1.3385175	39.550125	3.76095	0.73119475	24.905675	3.18765	0.75462775	14.133375	48.0981	5.25562	69.012925	7.30995	0.9944535	44.04665	6.12831	2.6974875	14.7551	3.84655	1.4025225	9.9831225	7.1851	0.53960125	79.549625	6.99817	1.4482425	70.0602	3.17967	0.40864175	23.147875	5.18999	0.75043975	42.316125	4.01909	0.7642455	14.335425	5.53253	0.737139	38.025125	6.11951	0.995096	42.886275	5.7513	0.8515905	36.992575	5.94436	0.78287025	38.940825	7.13812	2.7489725	17.699725	6.78183	1.016725	45.2982	6.60606	0.909542	43.633325	6.39897	0.952852	38.9606	8.76305	2.339345	38.72725	5.39116	0.74291925	44.974125	8.24109	1.7202425	42.482475	7.53795	1.9972925	27.6756
MSP1Block2PaloAltorepeat_t_long	1822.96	330.4495	31202.675	723.868	121.36625	26480.2	1398.62	207.6455	29526	1087.94	150.6845	28163.875	1402.36	149.08575	23524.35	2083.06	360.2685	33251.275	1441.64	161.7155	28592.475	1496.06	130.8425	30248.7	1973.48	309.88725	29618.45	1468.26	139.16175	45823.3	1430.89	146.0315	24357.375	1405.83	141.02025	30773.625	1184.16	151.1545	27303.475	1780.12	275.66	33850.1	1815.86	264.1035	29813.5	1313.21	94.754675	31941.025	1493.01	129.67025	34243.95	1748.04	247.96675	24458.775	1494.27	153.91725	32008.425	1751.29	330.9	35092.2	2049.33	390.64525	53951.3	1473.81	121.48825	26024.5	1607.04	196.361	24682.15	1552.83	247.6325	27217.8	2315.88	403.30475	30368.625	1499.65	133.4985	32715.775	1398.22	118.31975	27133.675	1214.07	158.4095	21955.4	1515.17	116.2195	31809	2191.6	420.1675	28316.45	1389.43	130.16575	33872.425	1389.68	173.49575	26880.7	1380.62	141.40625	24760.55	1223.31	188.69275	19857.875	2399.17	362.84375	37585.925	2005.26	433.397	39130.975	1463.37	146.316	29730.325	402.139	82.827175	19441.675	1863.8	264.875	35238.525	1566.32	176.36375	29627.175	1472.41	119.333	24384.775	1410.77	164.1955	41284.775	2166.07	290.016	30626.85	450.788	55.78035	18102.175	1450.61	146.34125	32250.775	1121.41	158.73475	21302.375	664.532	109.11425	18052.05	1277.09	198.1045	24261	939.191	125.0045	28177.3	1786.44	367.92625	31815.7	1512.49	107.16825	35119.9	1439.57	133.264	37618.65	1405.71	139.73025	22602.45	1530.6	140.996	31483.6	1391.71	135.73725	27746.025	1580.02	128.40725	26739.2	1279.54	82.560425	24650.675	1479.77	114.41475	25443.375	1447.39	110.74975	34714.25	1548.91	146.12975	26990.725	1487.16	123.18575	28444	1482.26	144.59725	33441.3	1494.67	166.58875	26443.225	1446.72	124.21525	31007.25
MSP1Block2PaloAltorepeat_t_IgG	21.4985	10.936175	40.221075	21.6306	11.6786	38.4126	22.9472	12.7264	40.904075	20.8486	10.394225	41.083825	20.5899	10.4113	40.7123	24.6374	13.8901	55.231525	21.6434	11.243825	40.26005	20.2661	10.1807	38.8653	20.1912	11.191275	37.491275	20.8617	9.64395	40.445475	20.2683	10.4021	32.029125	20.7765	8.923175	39.4203	19.5773	9.8735275	33.6347	21.7456	10.9754	44.055825	20.658	9.4129325	37.3007	20.7043	10.855825	37.93865	20.7272	10.85045	39.1628	21.3022	11.667075	42.32145	19.562	10.904675	34.593975	21.7397	10.981075	39.6696	21.594	11.61975	43.31355	20.6907	10.954925	39.978525	23.7735	14.169425	53.584625	21.2346	11.11155	42.3461	17.4108	8.52799	30.7457	21.3742	11.182825	40.8514	20.5675	10.1286475	40.435625	20.8391	10.930425	37.3656	19.5446	10.52665	34.641225	20.5609	9.52627	40.873675	20.8464	10.815325	35.28825	21.7556	11.12145	40.305225	21.0172	10.300675	41.0115	19.7477	9.383245	35.28855	20.6933	10.528725	39.23405	18.9851	9.729905	34.928425	21.7951	11.282275	42.057625	22.9461	11.72915	47.2919	22.1313	11.976225	42.599875	20.5095	10.55925	39.6436	21.4112	10.131525	45.442525	20.6777	10.06313	38.768025	19.9748	10.042675	37.332975	28.7736	17.90205	49.071775	21.5008	10.498725	44.575225	18.5382	9.7771625	30.6289	18.8794	9.800745	34.037975	22.4996	12.4528	44.23295	22.0335	11.5611	50.221725	21.6679	12.1435	43.630525	20.8718	10.158625	39.622725	19.8432	10.4858	35.6251	20.9281	10.8273	39.72745	21.0105	10.98345	41.81505	20.6947	10.401975	38.2492	20.6168	10.10245	38.296925	18.013	8.4454925	29.20785	20.9002	11.033475	40.266	21.4097	10.84075	40.790475	21.1847	10.50875	39.77595	21.0255	11.2217	39.96175	20.9544	9.8176375	39.197775	21.6177	11.74715	39.8277	20.1836	10.556675	35.947525
MSP1Block2PaloAltorepeat_rho	0.870985	0.551928	0.97401525	0.963604	0.85582575	0.9919635	0.934843	0.77922625	0.98546925	0.941555	0.787148	0.985699	0.948818	0.675418	0.9957495	0.711899	0.2230605	0.92018625	0.94519	0.5647465	0.99545425	0.955365	0.802129	0.9960425	0.928275	0.78121	0.98070575	0.920168	0.475646	0.99123325	0.970377	0.899682	0.9942915	0.917425	0.48698125	0.9912845	0.963499	0.879013	0.99385	0.893263	0.56798575	0.9724145	0.931086	0.71930425	0.989421	0.924697	0.5491715	0.99007875	0.930375	0.50233075	0.991577	0.888668	0.494792	0.9742265	0.960136	0.88221225	0.99340675	0.894994	0.6371415	0.97716175	0.901207	0.61304975	0.976312	0.922565	0.60151325	0.98971725	0.808379	0.2230085	0.98171525	0.875238	0.55115975	0.9772295	0.943618	0.8231945	0.98797275	0.908296	0.511847	0.9929	0.924261	0.56933875	0.9917115	0.956748	0.841984	0.99336525	0.944076	0.7420665	0.99286325	0.893177	0.7346675	0.966613	0.951636	0.846765	0.99227125	0.938322	0.795695	0.992108	0.922383	0.46084225	0.99104075	0.944565	0.787329	0.988062	0.911417	0.69387675	0.98491275	0.916405	0.70995225	0.98115875	0.946121	0.53421775	0.996108	0.962089	0.79912825	0.9949235	0.835095	0.32197225	0.9767	0.923721	0.48973375	0.99215925	0.920003	0.5629335	0.99193175	0.946102	0.6773565	0.99250225	0.923631	0.744286	0.98896425	0.986439	0.421748	0.99877975	0.923383	0.4857145	0.9904135	0.96467	0.8929075	0.99051875	0.978738	0.9158805	0.99591675	0.84888	0.459582	0.9654665	0.932923	0.74334525	0.988662	0.84544	0.43972225	0.958944	0.947694	0.6778625	0.9958115	0.947921	0.8047615	0.99291825	0.949268	0.61042625	0.994655	0.948592	0.61251525	0.9958635	0.949424	0.70521	0.9964115	0.951552	0.60076025	0.99602075	0.976821	0.918387	0.99646025	0.92633	0.51094925	0.99182675	0.918063	0.48665375	0.99264475	0.921505	0.5601625	0.9901235	0.955188	0.850172	0.99543275	0.924281	0.562816	0.990423	0.898765	0.593736	0.987299	0.945293	0.795224	0.99189275
MSP1Block2R033_AB_back	3989.67	1210.7275	6798.055	3329.04	835.139	11143.95	4208.88	1371.2075	5260.19	2744.66	1062.415	3405.34	2056.14	794.11425	2893.3475	5086.54	1190.8325	10687.475	2837.09	852.97575	4182.66	3319.22	1191.9425	4378.0175	2524.25	695.67475	4205.3775	3982.17	974.684	12929.425	2363.5	853.93725	3885.52	1936.2	647.87525	2831.6	2096.62	721.38725	4155.5875	2665.35	920.56825	3896.15	4503.47	1404.59	5978.525	3568.11	918.233	8428.075	3736.43	1107.1125	16829.6	2953.54	981.382	4352.2675	3019.85	927.84375	5170.845	3119.62	841.27975	6152.9525	2162.18	702.83175	3409.38	2881.45	851.69375	4934.59	3521.34	916.785	5727.765	3335.59	990.99825	4711.055	3968.62	1224	5350.0675	4040.64	983.927	16575.9	2865.74	722.4395	4802.875	2684.41	1103.34	3732.3175	3328.59	1013.2915	5356.47	847.885	416.9475	1079.545	2680.95	908.5645	3660.025	5302.96	1763.7925	6149.365	3362.35	775.3055	12704.325	2443.59	725.9225	4578.8075	5735.27	1334.185	8029.49	3782.97	1079.88	5650.25	4170.76	1080.8175	6485.4825	2427.59	888.79475	3930.995	4432.67	1065.0025	7344.21	3514.42	920.3645	14139.625	3828.9	957.158	9887.6925	3231.94	1134.235	4236.3575	3807.14	918.24	15888.6	3183.89	1166.1925	4064.995	3735.58	853.58875	16133.25	3346.28	980.281	5530.075	3737.82	882.728	17841.5	2999.35	1017.2125	4393.1625	1493.01	603.456	2048.2325	3381.17	1033.5075	4768.59	1823.42	690.43275	2553.93	2918.12	868.26625	4382.0025	1829.46	733.73475	2544.445	2786.91	873.19725	4182.275	1999.9	768.03075	2798.9	3379.56	1055.445	5208.2975	3200.22	958.008	4541.4575	3646.64	924.61125	8093.09	3963.95	1003.9345	10815.85	3999.88	838.05	10006.515	2845.62	1206.8975	3722.4225	2937.64	848.9055	5138.1575	3811.3	975.76475	15384.2	2430.44	921.9775	3746.705
MSP1Block2R033_AB_0	8.43749	0.00152101	5147.9825	4.72562	0.001520195	15765.85	0	0	0	0	0	0	0	0	0	50.1337	0.001727785	10152.25	0	0	0	0	0	0	1.06115	0.001528338	1298.055	4.72051	0.00128572	12609.125	2.06276	0.00146345	1619.1525	1.19132	0.001276308	1023.2325	1.21355	0.00162004	1598.57	2.08587	0.001586848	2003.7675	42.6938	0.002120103	5178.53	3.23255	0.001604145	5505.96	236.678	0.00192033	48561.575	2.38559	0.0013908	2227.655	3.5483	0.002076318	2994.915	2.13004	0.00163923	3743.115	0	0	0	2.16255	0.001450575	2607.3325	2.79843	0.00135347	3304.81	12.5797	0.001546295	3745.56	3.97365	0.001534598	2931.2625	28.3702	0.001906715	18546.4	1.28166	0.001456485	1843.4425	0	0	0	2.0125	0.001834025	2995.465	0.732641	0.001350858	240.89875	1.94443	0.00139044	2361.815	0	0	0	14.0937	0.0017062	19498.725	2.27171	0.001468093	2531.36	10.0636	0.00155432	6029.39	4.60235	0.001517503	3982.7575	0	0	0	0	0	0	10.8509	0.00203626	5174.11	205.91	0.001797153	54856.45	6.25812	0.001374923	7913.755	0	0	0	9.81723	0.00185851	16185.775	0	0	0	478.105	0.001593495	54429.3	2.66629	0.001795363	2783.035	0	0	0	2.50971	0.0014798	2677.5625	0	0	0	2.63689	0.001514908	2694.585	0	0	0	4.02976	0.001353483	2022.84	0	0	0	0	0	0	0	0	0	0	0	0	6.15564	0.001717065	3098.58	6.58787	0.002004595	5292.7975	11.2669	0.001774793	9567.4075	7.57975	0.001573903	7655.24	0	0	0	3.38501	0.001385125	2170.925	199.515	0.001977733	44510.875	1.54254	0.00145128	1825.96
MSP1Block2R033_tau_0	-6.85388	-9.8953475	-2.31517	-6.84863	-9.900965	-2.3075575	-4.61801	-9.6966375	-0.56933175	-7.30961	-9.869695	-2.8084575	-4.1562	-9.65528	-0.16186725	-4.77286	-9.728775	-0.48510575	-4.37445	-9.789545	-0.37293725	-4.7987	-9.7837375	-0.32062475	-0.817577	-3.3127325	-0.05487055	-5.57741	-9.71405	-0.663644	-4.74434	-9.77632	-0.2533975	-0.93901	-3.9577625	-0.058380425	-8.04804	-9.9115675	-3.9143575	-2.21226	-9.48949	-0.10297275	-6.59712	-9.849145	-1.1361475	-4.61619	-9.6945575	-0.40784575	-6.53087	-9.8710925	-0.902621	-2.27721	-9.01486	-0.1152505	-2.73825	-8.857525	-0.52975025	-2.10812	-8.329825	-0.182044	-0.171083	-0.579441	-0.012565525	-3.85274	-9.5244275	-0.17467775	-4.27828	-9.6960275	-0.2860285	-5.57627	-9.7491575	-0.906495	-2.83769	-9.2995125	-0.2295165	-5.56061	-9.6144625	-0.8597865	-3.42734	-9.655225	-0.146821	-3.59196	-9.232685	-0.71100825	-3.48875	-9.3343825	-0.256365	-0.0194422	-0.079161275	-0.001517673	-5.66788	-9.7599725	-1.27076	-7.19285	-9.8676325	-1.85712	-2.97941	-8.9806275	-0.392283	-0.898776	-2.1996975	-0.268042	-5.1243	-9.7735825	-0.53047225	-3.78786	-9.4252525	-0.20248525	-5.92187	-9.7606125	-0.5740455	-1.0159	-5.798275	-0.105363	-5.39315	-9.69163	-0.29453825	-6.7255	-9.8216275	-1.283245	-4.76977	-9.6557725	-0.47612975	-6.61934	-9.8266675	-1.2600775	-2.04933	-7.18165	-0.312648	-5.28799	-9.642035	-1.3389525	-6.66232	-9.79792	-1.1126575	-4.19053	-9.539355	-0.96426525	-6.75834	-9.8926225	-1.8460875	-4.10478	-9.704935	-0.295953	-0.263541	-0.954402	-0.018584625	-2.5972	-8.963335	-0.10679375	-3.30099	-9.552105	-0.2175125	-5.10258	-9.72121	-0.59028775	-3.54881	-9.6372325	-0.128191	-4.47249	-9.734955	-0.276968	-3.95892	-9.54254	-0.195321	-4.92881	-9.797945	-0.3896965	-3.65097	-9.60756	-0.289285	-4.51965	-9.642165	-0.39552125	-5.22434	-9.7379	-0.682327	-5.0918	-9.7366025	-0.3731245	-4.71112	-9.657535	-0.82564	-4.09708	-9.6434375	-0.2274145	-7.07899	-9.8395525	-1.9003025	-4.51946	-9.6705325	-0.38766075
MSP1Block2R033_beta	2015.03	803.81575	5804.2025	17843.7	6580.9575	76079.225	913.722	218.3045	2936.7875	1127.18	335.88	3221.745	409.986	37.3166	2765.2875	1977.61	243.10425	7253.815	607.475	141.947	1693.525	473.703	65.44395	2033.35	2665.81	1407.5975	5379.265	2614.5	277.5195	10795.7	2164.94	831.7655	6585.97	1280.73	594.4725	3318.975	13512.6	6578.9325	31889.75	901.178	151.70825	4627.75	1042.03	193.07725	4117.6875	1531.01	194.1195	7251.5775	10475.8	362.48525	43224.75	985.125	160.29525	5413.01	2185.88	929.06525	5191.81	2304.6	871.72225	6968.1275	8760.34	4985.885	22577.675	827.645	106.5135	5246.2875	864.998	128.00475	3366.405	785.763	205.5645	2952.5425	1020.25	279.56075	3130.89	3885.57	1080.1475	10161.7	839.284	127.773	5734.8825	1051.02	475.00625	2872.5525	896.79	272.3565	2693.73	17233.8	7828.015	53682.075	948.17	318.1355	2738.7025	953.031	199.5165	3345.415	7971.09	2613.835	30532.7	8154.43	4193.5125	19840.9	1017.12	157.36575	3662.5825	905.404	216.40975	3350.53	673.569	99.555	2556.3425	2210.9	638.26025	6585.2575	824.341	112.5195	3819.785	14030.6	514.69125	77259.325	1793.69	222.90775	7325.7575	587.022	158.84	1880.48	9342.87	4093.2725	29252.375	1148.57	495.18025	3410.2825	13782.7	735.75	100408.25	2061	852.55725	4864.925	25354.1	7835.5475	108659.75	688.089	143.09975	2546.645	3110.88	1486.4475	6908.5125	849.879	280.7015	2855.75	372.344	37.83375	2701.6375	516.561	111.27475	1889.0775	393.145	44.449175	2505.5925	587.101	56.26065	2993.9425	409.501	47.246775	2058.4925	684.265	81.83855	3431.3075	657.123	137.151	2419.685	1463.99	199.39975	6552.325	1999.85	284.95375	8933.4325	1820.37	185.60825	8885.925	753.649	249.54025	2091.3175	882.926	118.79175	5168.96	14007.3	1421.1625	55554.9	653.055	213.79425	1983.485
MSP1Block2R033_t_short	6.89757	1.90329	24.056	21.5045	2.6060425	87.764125	4.96701	1.5883125	18.778025	4.11801	1.29869	16.327275	5.91174	1.046315	32.9685	4.41323	1.160175	20.19075	6.7808	1.26926	29.991875	5.13576	0.939634	32.708975	10.2597	2.7997825	24.752	6.61767	1.0180125	35.747675	8.45291	3.1464	20.495425	7.78578	1.87119	40.38005	6.46089	2.769625	14.064775	5.4303	0.8428015	42.5309	4.44497	0.94439975	22.52205	6.49423	1.0754	35.4029	7.5034	1.6531425	40.0596	5.43769	0.77084825	32.70315	10.02	3.0685825	36.729925	3.30754	0.6599665	10.195025	17.0494	6.9582925	35.8699	6.42427	0.934517	33.310875	6.30977	0.98105075	32.9146	6.61314	1.1933375	40.516725	5.78131	1.6491525	17.4282	8.23583	1.6868625	38.4955	6.21194	1.239175	32.32255	9.14267	2.95119	30.49745	6.95441	1.4476525	32.976825	10.1395	3.0262225	30.6673	6.06677	1.60155	23.166125	3.58369	1.00279275	13.1493	10.4832	2.386815	56.837125	10.3416	4.14316	21.495875	4.75703	1.19724	17.58555	4.04111	0.69619075	17.443525	6.40284	1.0621125	36.03575	5.06067	1.6028125	72.11165	4.54553	0.94105975	20.927825	8.01556	1.7769725	49.6795	6.61208	1.0793925	37.5448	6.00016	1.33964	21.180325	13.6975	3.652275	55.835625	6.45572	2.2298575	21.11985	8.1141	1.6181625	39.80235	6.55607	2.517365	18.12215	6.87564	1.4729425	56.0666	3.52609	0.58625325	19.53385	6.30171	2.726125	13.534925	7.37018	1.5920775	31.9376	5.9924	0.94139625	37.72805	5.54955	0.8756905	23.245925	6.10471	0.9213555	31.109625	5.76181	1.2064575	35.411725	5.88172	0.8520325	31.336725	6.36415	0.93216325	41.918275	4.41202	0.71643975	28.3234	6.18491	1.0924825	33.471975	6.41444	1.21131	36.7905	6.66982	1.10109	33.58575	6.11779	1.96254	28.679975	5.89246	0.880956	34.846575	8.38133	1.9187375	32.014125	6.71335	1.632615	26.90915
MSP1Block2R033_t_long	1356.52	178.1555	32315.75	572.435	115.13375	28903.725	1535.22	210.26675	37720.8	1222.18	198.546	28076.75	1345.1	154.7445	27417.475	1362.22	270.2455	31577.975	1508.53	200.127	34386.625	1368.84	160.774	28622.575	1345.82	239.2035	31338.25	1459.37	147.4685	33595.1	1270.15	151.213	26828.125	1329.83	131.46025	29730.675	950.314	108.15675	22979.425	1381.55	247.94625	28709.425	1904.02	267.293	62242.3	1301.1	181.2935	32942.975	1410.48	141.42	33905.275	1623.23	288.35225	27894.7	1214.15	132.86	25955.375	2750.99	682.33875	32532.325	1231.53	182.4885	33673.4	1378.67	168.135	26171.7	1438.27	175.1455	38069.925	1187.53	166.619	29134.65	1707.21	257.53775	24865.675	1310.4	174.11775	25626.175	1507.13	146.63875	24457.5	1192.34	189.91975	22998.975	1348.43	139.23775	30050.1	1805.28	346.8535	26196.325	1211	141.85675	24121.925	1806.85	269.45625	25852.425	1356.33	151.94375	21749.325	903.896	103.2045	31034.475	1786.92	307.749	38216.45	1840.1	315.21375	32658.35	1353.33	158.6445	21046.925	488.342	109.61775	18604.6	1517.11	219.5915	30679.05	1361.92	150.6535	26974.025	1416.89	142.35025	23943.425	1414.85	171.9755	27880.975	1061.7	201.895	24001.525	1562.81	244.51025	27390.45	1376.33	158.6045	27559.75	1460.94	173.519	25973.125	1728.34	323.4615	30925.35	1529.72	294.503	19477.35	1099.98	182.508	25999.2	1398.42	212.76925	36598.7	1399.14	146.1965	29784.05	1282.67	185.0165	27051.85	1277.25	158.92425	26845.35	1454.7	156.30575	41991.275	1245.6	124.5605	31743.05	1379.55	156.41375	31840.425	1468.74	207.266	29269.9	1417.78	136.886	31883.475	1413.47	154.52425	32499.125	1308.03	166.196	28901.95	1334.89	161.8525	32139.9	1356.06	155.032	26787.575	1448.77	180.06425	31844.5	1315.31	127.06825	30845.275
MSP1Block2R033_t_IgG	18.6896	9.76113	33.1598	21.1916	11.2606	47.498675	19.1222	10.4513	34.133675	17.8278	8.269595	31.28925	19.091	10.17595	36.412575	19.1249	9.572775	36.980325	19.5434	10.654575	40.21075	19.8018	10.965625	36.553975	19.5671	10.311075	32.1589	19.2191	10.06485	35.8261	17.5726	9.6353225	29.02565	19.2477	10.8636	36.427025	14.8272	8.0580575	22.282175	19.7542	10.609775	39.1157	18.6006	10.29095	34.388675	19.3904	9.39356	37.206725	19.4518	10.490875	35.0239	19.7693	11.097	37.399575	19.2013	10.671225	35.51755	22.1757	12.0078	50.62485	20.3406	11.9867	33.58415	19.325	10.623375	38.6515	18.9089	10.082425	35.8969	19.9195	11.1744	37.23395	18.0277	9.59166	31.546975	19.4983	10.936475	38.1332	19.3122	10.56125	38.792825	19.5795	10.840025	36.63895	19.9456	11.5391	38.998175	20.4046	11.579675	35.877375	18.6836	10.645275	33.175575	18.0837	8.49691	34.18085	19.8616	10.946125	39.568925	17.3355	10.6835	26.395325	18.547	10.215775	35.1508	20.5182	11.5183	38.5561	18.7074	9.7916025	35.1195	20.5054	10.600225	46.1609	18.7432	9.75724	36.948275	19.7622	10.7074	38.248925	19.1221	9.6880575	36.083225	18.8451	10.08561	35.80925	21.5586	11.65085	41.1383	18.3966	10.699675	31.714325	19.5836	10.22905	37.74675	17.4995	9.35687	29.50725	22.2402	12.402225	43.4672	20.1314	10.977625	37.624975	15.844	8.3526475	26.417625	19.7101	11.25945	37.15	19.3532	9.9074575	39.005375	19.2128	10.438225	35.46995	19.2916	9.784025	35.4253	19.0949	9.70458	35.594675	18.6283	10.11975	34.20005	19.0902	10.1168325	36.841275	20.3374	11.101925	39.87065	19.496	9.7570025	36.198775	18.9147	10.371825	36.8596	18.9601	10.927175	35.779575	18.7243	10.609425	34.779575	18.9622	10.281525	34.413625	20.0694	10.972275	37.1935	18.6255	9.7016	33.517375
MSP1Block2R033_rho	0.942674	0.85347175	0.991876	0.940576	0.64231275	0.991361	0.93601	0.8041065	0.986751	0.948179	0.82225675	0.9894195	0.938473	0.66586025	0.99139575	0.910179	0.6787905	0.984909	0.940332	0.66288075	0.98981625	0.926011	0.71147675	0.98897325	0.955374	0.87446825	0.9889565	0.928126	0.6128835	0.9921205	0.966428	0.88966425	0.9943095	0.927587	0.58864175	0.9905565	0.986121	0.9575515	0.9968555	0.906105	0.613701	0.98223225	0.924855	0.75506975	0.986051	0.932175	0.583783	0.99251825	0.929075	0.61736825	0.991348	0.890264	0.53447225	0.98111525	0.949111	0.839632	0.99091825	0.790862	0.39698575	0.92731325	0.963932	0.89646425	0.9871565	0.9328	0.64347675	0.99136925	0.928601	0.71606825	0.990994	0.919627	0.70930625	0.9899355	0.922694	0.741884	0.98757975	0.927386	0.592557	0.98987725	0.930871	0.57717275	0.993275	0.943021	0.8287265	0.98749775	0.914962	0.66759825	0.98882225	0.909899	0.72314675	0.9742835	0.946367	0.822302	0.9912155	0.936659	0.78611425	0.98803925	0.916926	0.507533	0.99174425	0.977381	0.92889575	0.99454875	0.924801	0.7008355	0.98951025	0.865544	0.5153795	0.97300675	0.937932	0.75208375	0.99179525	0.920777	0.698115	0.9817775	0.921035	0.615936	0.98944875	0.925271	0.58149975	0.99231325	0.928481	0.57555225	0.99256175	0.94384	0.7918275	0.99043225	0.905245	0.704612	0.97495125	0.941316	0.8249005	0.98472475	0.927148	0.5736975	0.991563	0.954524	0.86605075	0.9934935	0.850398	0.34436075	0.964684	0.879066	0.53068325	0.977062	0.966444	0.91442775	0.9894375	0.913449	0.66088175	0.9836015	0.936318	0.7081385	0.9905645	0.93346	0.703715	0.9900295	0.939966	0.66867775	0.9905685	0.940291	0.70102075	0.99034975	0.944003	0.67818225	0.9912725	0.941635	0.6835875	0.9911695	0.878371	0.581841	0.97582425	0.928661	0.619405	0.9913485	0.932211	0.57108325	0.99393575	0.937481	0.61786375	0.99117125	0.948053	0.83800175	0.99227625	0.932294	0.60395725	0.9899255	0.933685	0.67984125	0.99107125	0.946616	0.786165	0.99223875
MSP1Block2Wellcomefull_AB_back	2901.63	193.75975	6692.3175	1140.52	138.67025	3078.38	2193.12	216.61525	3887.36	1063.04	156.81325	2156.745	952.839	147.5715	2341.5925	1673.97	177.45675	12832.1	1577.89	160.581	4148.8	2881.43	235.099	6944.5825	1306	160.99625	4038.23	1811.37	173.74625	8984.1275	1201.33	126.98425	3293.905	1047.74	122.636	2843.4125	1813.93	172.57	7671.55	1648.67	154.33225	3893.56	1983.52	224.64875	5114.875	1785.52	201.54675	7276.635	2039.29	208.743	23583.95	1373.25	184.56975	3300.335	1868.19	159.73975	6522.0775	1533.53	174.83075	3605.5225	1558.05	192.724	2999.7025	1291.16	149.39775	4693.2575	2021.06	207.924	33351.525	1655.23	187.819	4327.8575	1573.42	156.64525	11904.55	2176.4	202.1795	12393.925	1151.07	146.92475	3447.53	1678.7	195.76525	4559.95	1697	161.5135	5668.9025	1453.23	184.6515	3109.9625	1935.21	193.1725	5478.925	1585.94	130.6475	5213.1	2046.92	239.30575	12066.525	933.038	132.187	2109.5375	2928.92	226.433	7409.23	1386.47	120.53775	3739.055	2243.13	229.218	6446.9375	981.099	129.999	2628.7325	1971	195.99275	35522.25	1886.28	171.29325	10690.9	2185.03	177.3585	18157.25	3272.94	275.069	6461.18	3102.74	184.6	8868.1875	2264.43	246.5385	3960.3075	2052.44	173.06375	9275.1125	1732	159.94825	8884.02	206.127	46.847725	401.635	2235.07	177.1085	47219.675	1281.55	171.45225	2298.22	1703.63	154.98325	4014.9075	943.204	119.90125	2505.625	1314.69	132.9635	3967.935	993.146	113.50525	2437.905	1754.79	188.94575	5027.9675	1075.16	118.4535	2819.86	1205.87	121.47725	3021.02	2352.34	216.7095	6371.925	1643.63	136.7295	7496.915	1735.2	172.88075	9535.585	1918.55	153.361	11132.425	1602.64	206.2325	3134.1475	1395.93	142.42375	4900.5375	2082.41	169.04525	25979.3	1458.25	192.89975	4092.855
MSP1Block2Wellcomefull_AB_0	4.48523	0.001725965	5614.92	1.40758	0.001375598	1915.1025	0	0	0	0	0	0	0	0	0	6.60559	0.001521348	13870.5	0	0	0	0	0	0	1.00347	0.00158554	2495.1125	6.04257	0.001346898	6659.29	2.4541	0.00147115	2269.125	1.56134	0.00155392	1662.9725	4.2029	0.001506835	6615.6625	1.47682	0.001493433	2199.3975	3.59411	0.001511465	4286.1525	4.60005	0.001295535	5101.4625	134.744	0.001516423	27085.875	2.26797	0.001367808	1863.9175	2.52404	0.00126999	3722.24	2.88281	0.00161854	2675.3275	0	0	0	2.12011	0.001741765	3120.115	3234.62	0.00227729	39899.925	3.47204	0.00161686	3126.85	5.08128	0.001729498	12922.825	19.6922	0.001798213	12541.5	1.20753	0.001384578	1948.805	0	0	0	4.2033	0.001451365	4582.32	1.46451	0.001428403	1712.7425	4.82135	0.001375038	4461.0975	0	0	0	15.8829	0.001966795	10393.025	2.04197	0.00130544	1764.26	8.60495	0.001966345	6643.615	3.44535	0.001363243	3254.255	0	0	0	0	0	0	912.791	0.001828443	42223.7	13.14	0.002109165	9862.2475	25.8668	0.001498248	19157.15	0	0	0	15.5	0.001647465	8272.3	0	0	0	5.63834	0.001682518	8048.965	1.72275	0.00155375	8479.7	0	0	0	3492.47	0.002350888	55109.875	0	0	0	2.44159	0.001423883	2492.655	0	0	0	2.31224	0.001683353	2980.665	0	0	0	0	0	0	0	0	0	0	0	0	7.63291	0.001550123	5212.1825	6.75271	0.00155815	6244.415	9.28437	0.001552428	7979.4275	8.94362	0.00143247	9438.36	0	0	0	1.65935	0.001429188	3083.22	188.415	0.001943433	33721.325	3.00803	0.001576348	2649.81
MSP1Block2Wellcomefull_tau_0	-5.79645	-9.7331075	-1.22571	-5.08969	-9.728435	-1.4493375	-4.76812	-9.61869	-1.027	-7.77109	-9.86539	-3.2101275	-3.35613	-9.6790325	-0.345187	-5.4318	-9.6072	-1.63166	-5.37089	-9.80987	-0.7633915	-5.24122	-9.7586675	-0.87539375	-1.14057	-4.4451625	-0.1624185	-5.43541	-9.7929875	-0.69718	-4.92127	-9.7033775	-0.2390175	-1.46073	-5.624295	-0.1947455	-7.55164	-9.8917725	-3.1788575	-2.55908	-8.9398725	-0.26444425	-7.37619	-9.874365	-3.2503575	-4.60318	-9.60337	-0.4599695	-6.37787	-9.8414175	-0.9450175	-1.85008	-9.229985	-0.15081825	-2.39457	-8.3938	-0.3065095	-2.69477	-8.947815	-0.323834	-5.26181	-9.7647375	-0.612129	-4.03341	-9.7311375	-0.38497725	-7.07751	-9.8912525	-1.03991	-4.37045	-9.6487325	-0.641049	-5.60303	-9.5421975	-1.779075	-5.796	-9.7247525	-1.0044695	-3.13486	-9.6190125	-0.2397665	-2.22044	-7.148555	-0.52309025	-6.45824	-9.8046725	-1.801685	-3.42896	-9.665625	-0.279892	-5.79047	-9.6637375	-1.5381975	-8.51585	-9.936925	-4.850445	-6.71607	-9.82601	-1.1902775	-4.01108	-9.56427	-1.0305475	-6.28771	-9.8160625	-1.2919	-2.27461	-8.0566775	-0.682127	-7.19497	-9.8822775	-1.5256875	-0.966216	-2.4079375	-0.1596855	-4.90871	-9.7911925	-0.39144575	-5.11498	-9.7551075	-0.553631	-6.5267	-9.847285	-0.9583545	-6.24847	-9.7163425	-1.256095	-6.35084	-9.8041325	-1.455285	-5.68863	-9.73061	-1.736755	-5.27048	-9.762525	-0.8582155	-6.70555	-9.835825	-2.5701025	-7.62769	-9.8957175	-3.465435	-6.38822	-9.81364	-1.0821325	-2.71827	-8.962305	-0.22304025	-4.54565	-9.70752	-0.8612245	-3.76635	-9.7107075	-0.37059975	-3.18651	-9.15187	-0.28994625	-3.42154	-9.5897225	-0.26426975	-5.25573	-9.735745	-0.71144625	-3.91614	-9.439165	-0.3815485	-4.2879	-9.5707375	-0.54016775	-5.20143	-9.78231	-0.48957425	-5.58101	-9.784645	-0.87809825	-5.59941	-9.765035	-0.72753925	-5.57076	-9.6823325	-0.7771245	-6.99267	-9.86003	-2.2368425	-4.3257	-9.582685	-0.37097525	-5.61638	-9.7088	-1.033225	-4.85397	-9.63182	-0.67923225
MSP1Block2Wellcomefull_beta	1506.1	371.007	4744.7425	2390.53	1192.6875	5353.7375	1348.95	567.517	3230.3975	1650.67	704.52175	4043.985	751.426	216.712	2982.405	9036.48	4288.7375	19929.3	928.161	275.00375	2579.86	1317.58	398.41175	3819.135	2892.56	1312.3275	6066	2365.31	530.1265	8382.3825	1761.34	677.9945	5025.5975	1600.92	673.857	4638.335	4986.67	2231.4875	11166.5	1492.21	386.86275	4077.18	2448.1	1030.5075	5631.3525	1915.87	500.12725	7354.3675	4788.82	682.193	15637.325	1494.23	434.09475	4981.5525	2782.74	1154.475	6281.68	1232.41	403.40225	3313.1	718.478	208.8875	2081.2175	1428.38	413.98075	6247.275	8941.97	849.306	29432.35	1205.56	335.868	3497.0525	8351.95	4304.7425	19526.075	2858.02	803.0295	7350.1825	1286.01	308.12275	6520.805	2270.33	1092.54	4732.2925	1648.86	561.226	4182.7925	902.5	286.865	2627.505	1781.66	657.71725	4300.06	4677.58	2486.5675	9131.7	2392.22	553.1605	6542.5975	1147.4	441.62225	3230.215	1686.24	377.1765	4955.5225	3297.64	1433.415	7553.1275	1233.23	260.2875	3374.5475	2678.01	1568.4225	4551.2475	7815.61	1107.8725	25910.05	2655.79	686.61625	7893.8575	3909.74	627	11830.15	1369.63	400.83675	3576.98	2203.75	480.35475	6093.15	1361.68	557.3945	3279.44	2322.43	536.23375	7678.7875	6697.84	3482.18	14354.175	2267.08	1012.31	5549.555	16162.8	1505.4775	68062.3	688.649	239.06175	1816.255	1129.77	318.403	3129.83	786.839	244.986	2881.275	1323.17	538.2785	3955.8775	775.903	218.12425	3067.33	1283.13	376.052	3748.8375	832.839	238.21725	2801.1175	877.872	255.892	3189.41	1362.35	346.43875	4102.525	2101.27	499.2995	6651.0525	2529	679.09525	8115.1475	2787.27	525.485	9917.0175	1130.48	473.924	3007.485	1490.24	406.80325	7169.86	7398.35	1552.5725	17431.475	1005.7	313.923	2965.1225
MSP1Block2Wellcomefull_t_short	3.71141	0.979478	16.57835	6.08587	2.4231375	14.0176	4.77811	1.5944275	13.51715	4.45635	1.37476	13.439175	4.31411	0.76590525	22.217	9.83831	3.8790275	26.348375	4.79454	0.93005475	22.053125	6.03877	1.1384425	24.524	6.272	2.0945975	17.65	5.23418	1.1712825	21.44595	6.54687	2.2433075	20.9189	5.82361	1.3481575	26.081275	6.26168	2.0829425	15.87205	4.17984	0.66705875	24.0143	4.50474	1.74707	18.426825	5.11483	0.96229525	23.49555	5.83351	1.04653	33.123825	4.50719	0.7033055	21.178425	8.57113	2.9288325	28.5913	3.55629	0.869425	11.19865	2.00135	0.5560305	6.7795325	4.79137	0.89813975	22.158625	6.68034	1.5258425	24.5656	3.0506	0.65923925	16.27475	21.7392	4.240655	50.81395	5.99066	1.3735025	23.377975	4.38088	0.71669825	22.424375	8.63115	3.6208325	23.069575	4.86055	1.4482375	16.0487	3.68004	0.860655	13.377875	5.66217	1.8169025	19.13775	5.68997	2.41035	12.0382	4.89895	1.157005	19.22165	4.48575	1.1848375	19.54155	3.17198	0.86086675	11.131325	5.1425	2.1771825	10.836175	4.00326	1.0698275	17.53615	19.7265	7.6869225	47.0181	3.46438	0.72330025	33.03825	5.44769	1.17371	23.503525	5.75115	1.2385725	28.14585	4.81157	1.414995	16.34265	3.8554	1.200635	13.081025	5.7357	2.1894775	14.813	5.67908	1.17687	26.4909	8.15553	3.564255	20.037925	4.08939	1.37687	14.434625	6.27923	1.483645	33.388675	5.09961	1.318665	18.0851	4.28348	0.95069275	17.1987	4.53556	0.95845925	26.04165	4.59418	0.83006825	23.38395	4.26402	0.82364525	24.25445	5.30332	1.002919	23.102325	4.78992	0.80823375	25.205825	4.4894	0.8264225	26.28275	3.07487	0.8650685	11.065775	5.16358	1.112005	28.197875	5.2889	1.127975	30.177275	5.1028	0.986986	28.117725	5.61201	1.49055	18.67145	4.68836	0.9103315	24.174275	8.64007	2.075135	29.3443	3.98369	0.82546825	21.730475
MSP1Block2Wellcomefull_t_long	2210.69	326.68725	103968.75	1089.93	181.866	52883.175	2647.09	397.1685	84721.9	670.783	123.504	36423.65	1466.68	120.673	53093.675	1936.25	272.13575	60102.225	1712.51	136.38325	57693.1	1769.95	138.488	40660.375	2031.27	303.564	59302.275	1672.96	122.63725	75521.1	1547.53	174.5285	45938.7	1687.56	118.61125	91225.75	1801.53	233.974	57719.15	2042.48	321.69175	68587.5	2322.34	288.538	70990	1674.98	132.10375	67936.9	1832.68	163.607	59486.925	1984.97	270.34625	60358.6	1764.41	182.76475	53697.025	2623.16	369.5475	66166	2934.1	383.3305	99536.275	1786.69	115.33525	86379.625	1638.04	132.78275	47282.275	1308.51	197.16125	36067	1140.81	136.99125	37708.3	1861.12	139.6815	60053.35	1675.31	112.436	53250.2	1752.69	210.3305	64246.125	1605.74	152.12225	93673.3	1817.35	280.772	97265.05	1580.79	200.582	45108.8	1468.51	140.4105	71196.625	1781.84	128.81925	51552.95	629.455	134.63575	22690.75	2374.11	312.80275	70887.75	3473.17	598.6525	77855.75	1977.97	144.4285	41366.1	572.011	98.67465	35187.525	2613.89	353.77275	96950.4	1763.87	120.528	38398.25	1721.13	104.86625	39260.275	1613.45	138.5805	75597.4	1895.91	218.18	67755.575	2447.72	343.14175	58314.875	1577.34	120.01475	49522.725	1459.95	198.826	55329.85	91.0587	61.388175	542.77175	2505.19	377.3655	61525.525	1590.92	231.563	58123.85	1696.02	188.03175	64323.825	1567.96	111.265	53949.025	1626.5	135.1815	59405.775	1666.52	103.695	99269.7	1688.47	151.3775	66430.25	1762.46	125.28875	66928	1688.97	134.822	51690.525	2041.92	213.57025	47720.075	1632.48	137.281	65805.675	1749.12	113.162	76205.025	1642.06	134.5685	53453.4	1562.74	105.4685	60737.525	1556.61	124.40475	56016.15	1642.11	150.36225	50236.675	1712.98	173.696	80041.65
MSP1Block2Wellcomefull_t_IgG	19.4	11.11715	33.267225	17.427	10.278675	27.46625	19.5587	11.131475	32.079275	19.2729	11.04015	33.443225	19.1322	10.9918	33.174725	19.233	11.7457	30.411375	19.5648	11.4046	33.679025	20.0972	11.5735	34.741925	18.6781	10.5512	30.735825	19.8522	11.34835	36.02375	18.8237	11.468575	31.101575	19.7849	11.86305	35.3026	18.1767	10.0216575	28.73775	20.032	11.93795	37.609475	18.1052	10.32895	30.866775	19.5723	10.968	32.5516	19.5596	11.107625	33.35085	20.248	11.694175	36.4163	19.5421	11.575575	31.4932	19.5375	11.545625	33.6706	20.8826	11.86265	38.59625	19.4953	11.414825	32.906725	19.7218	11.648225	33.4776	20.2183	12.578375	36.845	22.0985	13.346125	37.356875	19.9586	11.237275	34.19185	19.3529	11.474425	33.353675	18.7954	11.880275	31.039875	18.6196	10.66765	31.368625	19.1791	11.05235	33.257475	19.1554	11.1658	31.905925	17.2204	10.373825	26.63195	18.9701	11.36215	33.29485	20.0039	11.5918	33.59575	19.1186	10.69185	32.6415	15.3792	8.7215625	24.8733	19.1757	10.502325	33.59445	21.5173	12.964575	38.19105	22.5986	13.661825	38.562475	19.1979	11.4014	33.51825	19.4436	11.41635	33.830225	19.3269	11.41235	33.7187	19.159	11.095025	32.971625	19.5154	12.055775	31.331975	19.564	11.051975	34.57245	19.1075	11.066325	29.779225	20.4017	11.14285	37.841275	22.1925	12.73465	39.891275	19.592	11.152525	33.596025	19.8208	11.441875	34.82925	19.2674	10.76255	32.973275	20.3023	11.156775	34.800825	19.1626	11.378575	34.2565	19.4835	11.064425	34.110575	19.5208	11.251475	33.964125	19.4686	11.1018	34.213125	19.9481	12.01525	35.690625	19.7024	10.71385	34.10455	19.4354	11.435	34.383775	19.8186	11.04315	35.097225	20.0446	12.038475	34.6344	19.326	11.720125	34.189725	20.316	12.100275	33.552325	19.7594	11.453575	34.92985
MSP1Block2Wellcomefull_rho	0.915244	0.785486	0.97417825	0.942413	0.86418775	0.97800425	0.921654	0.79292725	0.97512875	0.934773	0.8326965	0.98016125	0.934786	0.74488075	0.987622	0.929981	0.8520275	0.97501425	0.935554	0.739991	0.988392	0.918005	0.74774025	0.9801295	0.930772	0.8403995	0.97204825	0.920421	0.742305	0.9769855	0.935853	0.8435455	0.97915625	0.912946	0.704032	0.9761155	0.936028	0.85865125	0.978109	0.906704	0.71575425	0.967025	0.929963	0.84279925	0.97745375	0.921405	0.758478	0.97518825	0.915907	0.727268	0.9791125	0.903791	0.7265645	0.96832225	0.924364	0.8118375	0.9736185	0.900772	0.76311125	0.968006	0.895542	0.69943975	0.96471575	0.920196	0.75425325	0.978646	0.918318	0.77033375	0.9767075	0.903041	0.7417605	0.96721025	0.92851	0.79013925	0.97341175	0.911314	0.746033	0.978426	0.923194	0.73722175	0.97843825	0.935909	0.83851325	0.982246	0.930172	0.79755475	0.97861125	0.912511	0.7784005	0.973714	0.918964	0.811457	0.973162	0.957449	0.892448	0.9877065	0.917919	0.76717725	0.974694	0.912234	0.7804715	0.9674305	0.912843	0.76869275	0.97196	0.930665	0.84112275	0.97355325	0.937936	0.7564065	0.98687475	0.946838	0.8159415	0.9851005	0.850232	0.558396	0.96002425	0.917521	0.7512105	0.97807275	0.915337	0.73223925	0.97839775	0.931454	0.80154825	0.9870575	0.912401	0.79611725	0.96921675	0.927781	0.824205	0.97943	0.916437	0.7530795	0.97632475	0.939816	0.86174525	0.975799	0.907985	0.745518	0.97717425	0.870407	0.5913015	0.960246	0.922688	0.79578425	0.98143175	0.914927	0.799796	0.972902	0.929562	0.7345095	0.985926	0.904069	0.74719325	0.9724535	0.934128	0.7537465	0.98425575	0.929906	0.7530425	0.98594525	0.936134	0.7536525	0.9887105	0.930383	0.75002625	0.98681075	0.900124	0.7369235	0.96669175	0.918472	0.738995	0.974447	0.91393	0.73242975	0.97630425	0.91606	0.74784275	0.978287	0.936896	0.82525075	0.98040825	0.919137	0.733925	0.97836575	0.91662	0.77101225	0.97205375	0.91473	0.782534	0.97210875
MSP1Block2Wellcomerepeat_AB_back	3290.06	766.90425	6059.335	1513.88	451.65575	2701.5225	2230.28	809.14075	2745.445	2148.21	754.80725	2764.1125	1435.55	478.61325	2215.195	3087.72	615.96475	10079.6	1699.4	533.38225	2749.23	3558.2	817.7025	5887.355	2141.19	552.4805	3831.69	2926.93	680.4695	9069.56	1886.89	508.33075	3388.4525	1667.99	432.37925	3032.8525	2131.18	517.289	4949.8025	2307.11	675.13075	3906.2075	2749.39	788.027	4702.7	2604.65	529.9315	7147.665	2835.75	599.0995	7815.6625	2089.22	618.78825	3491.74	2036.46	499.4215	4065.845	2451.6	679.573	4135.945	2210.07	747.19275	2799.7	2082.01	611.04125	4514.4775	2628.8	620.21	13306.8	2241.66	687.6885	3445.62	2431.44	607.38525	8069.6775	2683	640.47325	8324.055	1490.18	438.076	2631.9975	1701.43	574.419	2856.1975	1919.54	547.939	3424.6575	246.592	122.55125	314.91425	2519.44	611.1625	4536.805	2335.08	716.7255	4025.03	2333.54	567.765	5396.7225	1765.88	586.27625	2654.505	2910.67	667.80675	5411.505	2084.19	623.72275	3182.845	2809.09	599.2975	4803.3425	1518.04	475.571	2590.74	2694.11	491.158	13093.45	2921.4	667.151	10115.425	2911.15	645.14525	10163.35	1656.51	463.607	3138.9	3262.66	774.15075	5286.89	2135.79	728.52175	2727.115	2829.63	668.3605	8237.3625	2423.34	546.61925	5899.415	1612.84	544.0315	2134.7175	2595.64	642.228	17522.3	1455.41	597.4375	1884.3225	2023.41	619.77	3148.3875	632.813	277.4295	846.11875	1475.17	468.5375	2408.2425	1264.3	418.93725	1909.21	1805.91	598.17325	2984.8575	1340.04	469.23	2120.4525	2514.67	605.709	4765.385	2243.63	680.5325	3486.095	2697.63	658.85025	6483.2775	2653.33	664.4695	8202.3925	2736.91	637.83475	8591.0575	1830.83	697.241	2395.8625	1971.87	576.93675	4167.43	2794	611.7075	14935.5	1831.71	517.04625	3259.795
MSP1Block2Wellcomerepeat_AB_0	4.90908	0.001720045	4379.08	1.13531	0.001332968	1015.5175	0	0	0	0	0	0	0	0	0	73.1491	0.001920623	10172.5	0	0	0	0	0	0	2.62556	0.001648203	2284.89	8.27056	0.001694948	8507.24	1.23946	0.001744763	1325.0275	0.921905	0.001404388	1745.47	2.6482	0.001632128	2441.3175	2.26733	0.001352403	2305.53	8.43914	0.001848725	4226.525	4.70239	0.001432355	5521.4225	5.23371	0.00153016	6064.9975	2.04106	0.001611778	1857.8875	3.46118	0.00140502	2800.7125	3.75485	0.00145454	2578.885	0	0	0	2.60015	0.001339275	2343.335	40467.6	0.003942548	50712.65	3.41149	0.00152107	2215.315	3.54699	0.00174508	7550.3575	5.88763	0.00144847	6473.065	1.21784	0.00146336	1013.235	0	0	0	1.79618	0.001641633	2007.655	0.262384	0.0012116	84.189175	2.03804	0.00145576	2802.3375	0	0	0	3.06238	0.001649353	3511.755	1.93085	0.001587775	1505.065	6.15777	0.0017455	4530.56	2.01818	0.001342518	1888.4125	0	0	0	0	0	0	14711.8	0.003435615	43976.875	27.9865	0.00158685	10147.05	9.79365	0.0014283	9822.59	0	0	0	6.38304	0.001589655	4313.545	0	0	0	7.31766	0.001524175	6741.785	4.26749	0.001667595	4614.005	0	0	0	15013.8	0.002473193	47767.975	0	0	0	1.28071	0.001505858	1313.6825	0	0	0	1.04257	0.001557573	746.48675	0	0	0	0	0	0	0	0	0	0	0	0	2.14379	0.001369093	1957.965	4.04676	0.001320708	4089.2775	7.68721	0.001517138	6499.8	5.75348	0.001435008	6777.8575	0	0	0	1.66976	0.001274738	2760.025	29882.5	0.0367582	39466.2	1.0167	0.001421285	1727.9225
MSP1Block2Wellcomerepeat_tau_0	-5.5824	-9.79205	-0.738495	-4.57501	-9.7433975	-1.255345	-6.15039	-9.8221525	-1.5506	-7.08577	-9.8505425	-2.37486	-3.32465	-9.574	-0.18463975	-5.81676	-9.720895	-1.20078	-3.35641	-9.4447825	-0.39464025	-4.28955	-9.5924725	-0.4659765	-1.4153	-6.678075	-0.13476375	-5.65542	-9.7461	-0.98182875	-5.01704	-9.662685	-0.27121925	-1.66696	-7.71995	-0.1620955	-7.87761	-9.8911275	-3.1549825	-3.70697	-9.64367	-0.32073725	-7.09657	-9.8353375	-2.38587	-5.48687	-9.831345	-0.53572675	-5.20115	-9.664775	-0.420777	-2.67155	-9.208425	-0.1112535	-2.89013	-8.5913	-0.63627225	-3.23782	-9.4825425	-0.15068625	-4.63626	-9.557265	-0.4008095	-4.32271	-9.61911	-0.403275	-6.50148	-9.7950975	-0.35835975	-5.19676	-9.7933025	-0.907421	-3.68344	-9.2558375	-1.1772425	-5.25902	-9.724645	-0.73847975	-2.81284	-9.6004275	-0.14724925	-1.16727	-4.161725	-0.14581075	-2.55172	-8.8648975	-0.17785725	-0.0605188	-0.2841455	-0.001922995	-4.75206	-9.755485	-0.698925	-8.13395	-9.90095	-4.2253725	-4.97118	-9.7342625	-0.5512025	-3.21327	-9.2552925	-0.39006175	-3.91545	-9.42639	-0.337458	-2.50307	-9.162045	-0.14478225	-6.64746	-9.7986275	-1.463055	-0.533208	-1.706855	-0.0714957	-4.89577	-9.837015	-0.2521115	-5.94939	-9.8485975	-0.77114775	-5.94945	-9.7881375	-0.823237	-7.55867	-9.86549	-3.25512	-6.51847	-9.8949175	-1.1816025	-5.70305	-9.772615	-1.396585	-5.4256	-9.79625	-0.74170525	-1.71981	-6.12683	-0.314701	-7.03892	-9.8647	-2.55723	-6.30439	-9.8730225	-0.672996	-2.67073	-9.3834475	-0.23920725	-5.30573	-9.6884475	-0.6962245	-1.65064	-9.3548025	-0.062774975	-2.91147	-9.00555	-0.21155475	-3.28532	-9.515955	-0.151566	-4.14698	-9.69226	-0.33346575	-3.24203	-9.5896725	-0.17055125	-5.25391	-9.799855	-0.4747555	-4.60951	-9.7463575	-0.408248	-5.12179	-9.743315	-0.55368375	-5.56208	-9.7971075	-0.602374	-5.69187	-9.7824425	-0.53387475	-4.9615	-9.6803975	-0.82421025	-4.15668	-9.62383	-0.375149	-5.97889	-9.688365	-0.2139705	-4.36986	-9.5905975	-0.8265645
MSP1Block2Wellcomerepeat_beta	860.937	194.06425	2895.815	1772.1	820.4565	4083.56	1008.16	359.509	2969.1075	1018.62	310.49	2788.92	488.509	105.64525	2239.8275	2911.67	747.4315	7833.36	655.91	196.03625	1740.935	938.205	219.91925	2930.7625	1810.51	804.37875	3924.365	1859.94	362.1905	6597.675	1078.49	324.148	3777.5375	1116.21	419.4325	2965.595	3471.51	1561.29	8443.725	837.433	196.6735	2956.44	1374.32	431.28675	3755.785	1452.11	316.0325	4640.6875	1467.92	276.04775	5519.8425	946.611	231.83	3354.0125	1876.92	907.555	4338.0575	981.374	295.30275	3069.1125	486.732	110.0055	1992.6425	1001.02	258.0415	3646.3025	3699.93	307.49025	32617.625	864.889	239.72775	2547.53	6279.45	3195.475	15056.775	1733.81	487.205	4907.89	744.993	150.54975	2820.3475	1931.74	992.87325	4758.9725	943.587	338.51575	2562.7275	955.295	501.07725	2154.1475	1072.75	435.62125	2787.925	2953.07	1452.405	6598.725	1089.43	380.27825	3179.6825	785.03	271.49875	2248.355	1069.33	294.65825	3509.3175	919.105	275.47375	2564.6675	794.963	148.0585	2601.0575	2709.09	1642.865	4526.88	4691.17	475.4305	20756.5	2096.69	333.169	6092.4525	1955.98	413.797	7384.31	2270.42	1158.0075	4918.81	983.942	216.97825	3130.69	953.454	374.6835	2523.505	1529.32	323.25275	6500.49	4331.63	1934.885	10692.225	879.599	413.49425	2277.2825	9212.89	732.58525	41762.575	512.478	171.83775	1618.0825	552.757	119.47675	1953.6975	338.968	70.746775	1909.97	613.157	227.22225	2116.4	420.698	90.952625	2150.4725	566.946	126.17625	1959.465	453.015	113.67825	1981.01	796.746	165.9225	3008.4625	672.085	171.73375	1851.5275	1350.67	303.66675	5058.075	1620.84	351.70775	5563.0125	1731.32	387.76925	5465.77	659.649	221.70575	1870.51	984	240.6325	3650.465	2005.92	232.4115	12880.8	931.907	328.8045	2459.8375
MSP1Block2Wellcomerepeat_t_short	3.19414	0.6709155	16.048875	6.70806	2.3309725	18.822375	2.87875	0.9021405	9.0479	3.49743	1.0887425	11.8576	4.07509	0.61726325	27.713925	5.16743	1.8684775	16.043875	5.44466	1.115965	23.741475	7.07566	0.9813285	29.16505	7.92521	2.1993975	27.22065	5.67104	1.1346275	29.8243	6.13016	1.93317	19.757775	6.61507	1.05814	33.4497	6.8963	2.3027	15.908875	4.31686	0.795984	25.726525	4.69514	1.2833075	19.24335	5.28839	1.006839	28.20645	5.22699	0.908363	26.1053	4.05144	0.58402525	25.89405	10.6821	3.3412075	39.63645	3.89284	0.9972485	12.472825	2.41922	0.518946	10.5752	4.62453	0.717298	23.9513	6.52292	1.25551	38.4189	3.80402	0.88247025	20.7617	22.3721	8.40369	47.611025	6.57033	1.1592825	29.398375	4.37059	0.68998925	20.33735	9.07383	3.5480225	22.142325	5.98379	1.379275	25.228525	5.23362	1.374205	13.719	6.292	1.6988125	23.47145	4.99374	2.00093	11.179975	5.16334	0.7956405	21.33705	4.71504	1.274875	16.155225	3.4929	0.71320925	13.0325	4.17267	1.188025	12.45715	3.69963	0.903196	15.2601	20.4969	9.909095	42.46675	4.24392	0.731471	64.13575	5.59555	1.055205	26.398925	5.82991	1.073475	29.028975	5.8552	2.30424	13.920625	2.766	0.712418	10.376875	4.056	1.3553	16.936175	5.31872	0.94856675	25.93755	8.34382	3.3105275	21.253875	5.84827	2.0268675	15.669475	5.06874	0.89948025	44.766775	4.42467	1.358035	13.611375	2.40248	0.52039575	9.55261	3.92779	0.4909265	25.72055	2.80353	0.30836175	36.904625	4.19014	0.675343	27.27445	4.40958	0.7694615	28.60165	4.556	0.63407575	27.23445	5.10403	0.9584605	23.6653	2.86031	0.63866825	13.9186	5.43402	1.02312	29.346075	5.18695	0.96465	26.975125	5.21401	0.93313725	33.451075	4.31121	1.289205	13.1667	4.63051	0.76446175	23.930775	5.21668	0.9398025	26.24805	5.85443	1.695755	21.189
MSP1Block2Wellcomerepeat_t_long	4017.82	492.98075	89065.325	3886.83	314.1535	76237.1	4682.22	669.8725	79986.775	4067.81	394.7885	82353.55	4175.29	378.155	95235.85	3983.56	474.58825	81837.9	3725.23	341.805	80021.925	4062.88	501.44075	72375.35	3648	357.25925	86942.375	4507.26	386.7185	86338.85	4420.83	438.45825	71953.5	4157.48	412.065	75809.925	3994.71	420.037	85948.9	3693.82	418.59175	80433.35	4075.55	569.36375	101893.925	4132.56	397.76	95552.625	4344.23	489.76175	55896.475	4483.11	543.77675	87147.075	3975.31	341.7615	76263.975	4681.89	746.286	87722.625	4493.61	639.04025	72794.45	4373.22	506.44	92482	4513.88	436.956	59702.525	3545.17	375.0425	80124.275	3842.41	292.4945	69392.575	4275.74	452.318	110810.75	3788.46	474.54525	75493.65	4203.6	372.20975	61293.55	4291.05	383.3945	89183.525	4897.81	590.6925	101932.75	3917.38	380.918	92715.05	4259.13	497.59675	103021.75	4404.05	460.78825	88959.125	3740.88	417.766	82263.725	4697.21	644.608	70402.675	4667.17	698.92525	75151.85	4326.19	295.734	80458.425	3526.14	198.53675	72635.95	4693.87	718.4385	84586.375	4166.16	330.70025	65519.75	3820.01	400.51175	113416	4146.46	446.3325	81324.125	4447.21	533.3465	74189.4	3923.01	496.3155	95334.825	4210.04	403.5195	127375.25	4285	322.76925	103140.725	4410.77	564.12625	82415.3	4844.23	715.29225	99547.95	4447.75	397.34725	90035.9	4495.87	548.2835	83909.35	4427.6	419.29325	91579.875	4406.53	461.76425	78416.65	3822.04	422.81975	68940.625	4107.63	411.66825	70821.55	3934.42	389.5815	76397.1	3936.55	437.30725	69331.725	4390.36	359.62875	78922.25	3829.33	395.87525	70524.825	4145.93	397.62475	90912.825	4084.24	447.53825	95601.975	4346.97	430.27	84609.975	4284.1	449.6195	75910.75	4359.13	565.0445	96658.8	4246.57	304.7535	78794.45
MSP1Block2Wellcomerepeat_t_IgG	19.0786	10.86005	32.99505	16.9755	9.56533	28.666175	19.0958	11.2503	34.782125	17.8737	9.8837875	31.3253	18.7634	9.90395	33.097125	18.0973	10.0705375	31.654175	18.5969	10.89395	32.31525	19.8464	11.515025	33.726075	18.3006	10.53825	32.45545	18.6113	10.52335	34.19835	17.6708	9.8775775	29.635675	19.1412	10.7204	34.614725	16.351	9.1243525	25.507575	18.851	10.96005	31.012525	18.0381	9.754465	32.03485	18.7651	10.61045	35.625025	18.6446	10.58265	34.712275	19.2959	11.514775	35.7487	18.3283	11.1555	31.932225	18.2602	9.86091	30.132925	19.1834	11.080275	33.403775	18.7511	10.7578	34.387025	19.2043	10.671075	34.906325	18.9659	11.094	32.924125	20.2547	12.13295	35.328375	18.8822	10.950125	33.455725	18.5206	10.46635	32.998075	18.3939	11.734325	29.72245	18.912	11.060625	32.879325	19.3874	11.591475	32.893475	18.2064	10.762975	30.703125	16.0234	9.38271	25.275425	18.486	10.47765	34.246225	18.0317	9.7104075	30.28905	19.3043	11.159625	36.89495	18.0473	10.82835	31.01775	18.0267	10.48095	32.385075	20.2784	12.080875	34.961025	21.2667	11.822575	42.960025	18.6902	10.23555	33.8686	18.8078	9.82973	34.60215	16.7609	9.5949675	25.97275	17.985	10.2563	30.800025	19.6743	11.5885	34.41845	18.9562	10.99575	32.46745	18.0685	10.822475	29.22135	17.9008	10.67325	28.24505	20.9736	12.35905	39.02515	17.5092	9.62121	28.84025	18.3431	9.9888875	32.703125	18.5426	10.5971	34.679525	20.2994	12.62165	37.355475	18.2873	10.16835	32.161275	18.5006	10.96945	32.71525	18.4395	10.525675	33.5644	18.4524	11.208	33.530775	18.8933	11.2237	33.92425	18.9925	10.45295	33.66205	19.1226	11.059425	34.531475	18.6453	10.13241	32.8564	18.0627	9.86112	31.18625	18.3423	10.500875	35.127925	19.0067	10.47745	34.464125	17.7268	10.7361	29.67485
MSP1Block2Wellcomerepeat_rho	0.902911	0.69748325	0.977085	0.961496	0.90209	0.99155725	0.928767	0.79631175	0.978722	0.953219	0.86253675	0.98735275	0.959492	0.75747175	0.99222025	0.921059	0.794817	0.98002225	0.95732	0.786347	0.993181	0.945803	0.727759	0.99088175	0.937409	0.82941675	0.9807815	0.919933	0.63844925	0.985108	0.942712	0.83499225	0.987151	0.909757	0.58053675	0.97921525	0.957452	0.904151	0.98891525	0.915957	0.73293675	0.97905575	0.927999	0.78924425	0.9835025	0.91979	0.681418	0.9850285	0.918656	0.66426125	0.9824615	0.900217	0.6738735	0.97431125	0.943021	0.84652325	0.983548	0.911969	0.73162625	0.98055625	0.929662	0.7185265	0.98448225	0.918847	0.69206275	0.98573525	0.908038	0.61647225	0.9812955	0.921599	0.764948	0.98058975	0.942274	0.863516	0.98286525	0.916107	0.652928	0.98071175	0.920004	0.675525	0.985538	0.969924	0.90848275	0.99290975	0.917746	0.75277375	0.982922	0.895869	0.75234225	0.95846675	0.923209	0.78995	0.9817315	0.97091	0.91971925	0.993338	0.915507	0.67937275	0.98334375	0.927417	0.7974265	0.98208375	0.887251	0.67200225	0.96554	0.904424	0.74396875	0.9710345	0.956129	0.8206695	0.99285275	0.9702	0.92507325	0.991455	0.822129	0.421294	0.96417175	0.917403	0.64019525	0.98242975	0.921642	0.66566275	0.983833	0.974404	0.9232645	0.995021	0.919095	0.7620135	0.9792345	0.944691	0.84343275	0.9841025	0.915014	0.64565125	0.9862365	0.946716	0.86846875	0.98323825	0.964362	0.90628225	0.992602	0.812093	0.36358425	0.96283825	0.95862	0.857532	0.99195	0.920339	0.75051175	0.979262	0.95998	0.79417275	0.99335875	0.863237	0.5574095	0.96191325	0.95975	0.78133525	0.992652	0.956578	0.76827875	0.99313475	0.954139	0.75265125	0.99386825	0.956408	0.728773	0.992944	0.906722	0.702309	0.971434	0.924541	0.688082	0.9858665	0.922989	0.68797175	0.986357	0.920587	0.63690625	0.985195	0.958297	0.86265025	0.991244	0.917683	0.645532	0.9863035	0.91002	0.67979175	0.982007	0.943027	0.831308	0.98716725
MSP2_AB_back	2476.66	623.68875	7612.7975	1948.57	454.48425	8318.135	1328.46	545.9095	1591.2	1804.73	506.51225	3445.365	1288.04	422.807	1966.0575	2134.52	457.90475	9291.41	938.216	359.2825	1365.535	1954.16	485.072	10020.5725	1466.56	413.86475	2750.9475	1854.44	475.7415	7815.77	1955.37	596.0615	3520.21	1686.2	463.673	4132.7875	1808.33	530.62325	3171.6	2030.67	578.72275	3262.2775	2489.64	586.809	7144.9375	1825.41	515.38975	4652.0775	1906.29	505.8325	6941.1675	2298.83	491.01325	9681.06	2096.38	505.09075	8406.2925	1818.44	504.6155	4747.2675	1681.92	584.34875	2086.1475	1450.84	422.9845	2952.7625	1942.91	527.972	9234.4725	1509.19	497.29775	3109.7475	2373.72	516.399	7362.695	1893.18	494.2875	7406.335	1545.04	416.552	3164.7425	1123.47	411.702	1632.415	1991.42	455.96175	7563.94	1826.09	478.816	5186.69	1877.71	535.96725	8149.0325	2138	628.80075	3152.395	1998.22	457.8045	7878.2325	1301.66	404.9265	2140.485	2146.77	527.6235	9276.8125	1566.37	459.16425	3046.72	2303.32	551.06225	9450.62	971.441	393.30575	1386.7475	2006.19	492.721	7876.515	1859.31	454.3425	7420.615	1837.03	521.19175	7945.265	2065.93	441.81225	6796.345	2183.8	491.71775	9265.4625	2004.23	544.83775	3200.5375	2015.15	525.2145	8615.6775	2358.38	598.98175	6541.89	1897.26	467.47625	7394.56	1544.82	430.66175	2884.7025	693.013	294.79225	959.295	1992.31	496.08825	7476.115	1130.88	373.95075	1657.245	1682.43	481.1305	4029.1375	2190.41	541.53875	4650.285	1404.21	523.38675	2192.255	1113.67	390.3515	1666.8025	1828.24	443.5835	3488.4475	1920.81	430.33375	7232.36	1934.63	515.8755	7195.705	1822.31	473.9505	7323.83	2002.25	490.0905	7679.28	1328.41	495.95025	1668.9525	1163.12	370.11825	1902.5125	2005.94	488.48025	7612.045	1956.22	462.0755	7510.325
MSP2_AB_0	16.5582	0.001760808	7247.2025	2.91428	0.00145404	9469.0325	0	0	0	0	0	0	0	0	0	87.8766	0.002038795	23288.05	0	0	0	0	0	0	2.04513	0.001549158	1364.4225	27.0236	0.002096373	48779.875	1.30097	0.001329925	2501.5975	1.63685	0.001683135	2825.3675	1.71007	0.001598198	2158.65	2.77271	0.001653133	2048.5525	13.7171	0.001637068	7035.5425	1.67534	0.001690785	2519.62	25.2729	0.00159754	46685.025	22.1495	0.001565508	10757.375	50.4864	0.002026275	22157.15	1.67694	0.001349145	2023.6125	0	0	0	1.07287	0.001493423	1339.8575	21.2254	0.001690835	51248.475	1.29119	0.001484615	1549.5775	10.9818	0.001606088	7242.88	18.409	0.00236869	49631.925	1.29774	0.001411503	1426.5675	0	0	0	5.83863	0.00132999	17263.975	1.9541	0.001241148	3888.5725	19.4654	0.001600915	34402.5	0	0	0	12.8292	0.001558453	50222.1	1.53016	0.001266463	996.44525	9.65257	0.00150802	14196.8	0.984141	0.00147211	1286.035	0	0	0	0	0	0	15.6419	0.001468523	49260.325	20.9624	0.001812643	40200.925	21.0299	0.0015704	48931.325	0	0	0	12.6893	0.002122753	10573.925	0	0	0	8.04341	0.001598263	13694.825	8.62447	0.00156097	6215.585	0	0	0	2.06205	0.001616368	2112.39	0	0	0	3.04663	0.001567523	7502.26	0	0	0	0.892793	0.001380235	2100.7025	0	0	0	0	0	0	0	0	0	0	0	0	23.0069	0.001614438	48901.725	2.86396	0.001749683	8102.7325	4.68359	0.001425935	11839.15	4.35286	0.001485975	10573.95	0	0	0	1.07981	0.001403083	996.00425	7.4085	0.001483853	15250.625	9.65329	0.001628453	44514.125
MSP2_tau_0	-5.27046	-9.8672275	-0.8658525	-6.30261	-9.8251275	-1.6766925	-4.83286	-9.6832725	-0.478888	-7.77042	-9.9188125	-3.258095	-3.69463	-9.586415	-0.1091415	-5.22868	-9.7149425	-1.0033115	-0.164784	-0.6668725	-0.011348775	-6.68021	-9.87189	-2.1053175	-0.107056	-0.4407275	-0.004975985	-6.37415	-9.7858375	-1.363605	-5.23735	-9.748905	-0.31282125	-1.51728	-7.60214	-0.19296225	-6.58541	-9.8116075	-1.590305	-2.34716	-9.6479325	-0.186317	-6.32786	-9.7649675	-1.64632	-2.26257	-9.4568075	-0.0836274	-6.37159	-9.865285	-1.2849175	-5.25977	-9.712095	-0.80087725	-5.00456	-9.5827	-0.776699	-0.261034	-1.0459175	-0.02203655	-2.86415	-9.2495325	-0.15514625	-1.15347	-9.3325875	-0.051117225	-6.30796	-9.80187	-1.0861025	-6.62048	-9.8419225	-2.2638325	-2.22724	-8.9710775	-0.2159585	-6.33602	-9.83437	-1.42661	-1.23035	-9.2415475	-0.043401425	-0.776904	-4.12215	-0.048291375	-6.84131	-9.8151	-2.006255	-0.224513	-1.01922	-0.022367975	-6.11077	-9.841735	-1.254415	-6.68755	-9.8018825	-1.79532	-6.37402	-9.7759	-1.2770825	-0.605913	-2.5605925	-0.10426825	-4.87406	-9.78545	-0.8118695	-7.25491	-9.9162375	-2.695275	-6.40717	-9.8123825	-1.8076375	-0.295003	-1.07986	-0.01383485	-5.07781	-9.751025	-0.3218315	-6.30561	-9.7699125	-1.0749225	-6.8105	-9.8274775	-1.2750975	-7.82678	-9.91548	-3.163015	-2.08353	-8.814595	-0.30875525	-1.47012	-6.428205	-0.11958775	-4.61535	-9.74569	-0.50958225	-4.29002	-9.6118875	-0.852195	-6.07892	-9.79507	-1.27443	-0.576111	-2.5606975	-0.09403305	-0.0449723	-0.23915325	-0.00227324	-6.37863	-9.7569225	-1.7621275	-3.3136	-9.5402725	-0.119222	-0.284859	-0.890581	-0.022679525	-4.5166	-9.5618125	-0.2186755	-3.81678	-9.58049	-0.1695285	-3.05925	-9.5764575	-0.19026925	-4.47126	-9.55734	-0.2500265	-6.18362	-9.830425	-1.077985	-4.25278	-9.655725	-0.37375425	-4.60891	-9.745055	-0.52056475	-4.2851	-9.53237	-0.417643	-5.58422	-9.8073425	-1.3035475	-0.590772	-8.6321675	-0.0215948	-4.10051	-9.69152	-0.63637225	-5.76111	-9.7989625	-1.0443725
MSP2_beta	2624.12	615.38975	8256.7325	24216.1	8862.4675	87756.6	465.4	151.97975	1718.58	4535.13	1917.925	12548.625	348.138	31.967775	3804.565	12153	3371.3125	42256.85	4532.09	2113.1175	10914.625	9006.96	3534.005	27837.025	15318	6477.74	54258.325	24633	4699.965	198473.25	3555.12	1035.095	15142.225	2364.46	872.07625	6577.98	5316.91	2046.905	14917.275	1629.23	231.58225	9706.6725	2875.44	993.83225	9002.295	2082.22	374.01575	25077.625	26690	5303.19	218704.75	7573.35	1667.0825	34828.275	14920.1	4404.6725	59188.75	13723	5784.76	48112.2	439.341	135.64825	1475.5625	1731.14	216.383	17714.95	35768.6	6353.2375	289266.25	20903.3	8540.3725	81658.225	3272.36	1158.3675	10864.15	26047.3	6033.9475	228765	1775.8	281.147	17737.65	1207.75	570.342	3177.3825	21188.5	6876.7425	81889.25	22013.5	7360.6675	104214.75	31630.4	9538.3925	168403.25	1375.21	574.284	3853.5	26806.7	7394.185	213930.75	6308.43	2328.18	17394.4	4277.68	1254.005	12780.15	21368.4	9288.7075	66369.4	1803.09	322.98425	4409.09	2228.23	1278.69	4173.615	34322.4	6501.2025	286033.5	18805.8	3846.99	79584.125	24281.2	5159.105	186150.75	10778.2	4559.205	33183.35	7393.85	2308.1575	22183.625	1667.07	870.94475	3442.445	5097.79	1346.925	27127.575	5383.2	2147.3	15172.175	46825.1	10695.35	406028.5	8875.71	2776.4625	32847.725	8205.34	3642.5075	27141.2	27601.5	9574.1025	112703.5	290.298	22.10475	2801.14	10921.4	6079.115	19541	864.404	78.5152	7031.82	390.213	37.32975	3319.4725	340.644	24.069975	2523.39	585.543	52.154775	4619.405	43767.1	8978.185	270465.25	3942.64	1032.92	23822.7	5064.81	1468.9925	26473.775	4133.12	896.31475	22554.1	676.274	267.2655	2114.9725	1746.16	183.985	16949.85	12027.2	4355.665	41063.775	38741.5	10531.4	129835.75
MSP2_t_short	6.02323	1.5108325	21.8992	9.34203	3.0036775	23.569075	4.63985	1.17574	14.653575	6.10367	2.034315	16.437425	7.57697	1.703025	36.70285	6.20409	1.8200975	20.5944	9.4613	2.8256375	40.330025	9.66929	3.0869925	24.322475	12.0689	3.7311875	29.731775	8.86534	2.1778375	32.057975	6.68831	1.88406	19.668025	7.84378	2.1394925	36.262475	6.23041	1.876355	14.8643	7.68972	1.472205	28.7833	5.78991	1.29162	22.462725	7.71096	1.771925	34.968875	8.77887	2.28715	35.301475	8.10901	1.90724	30.30345	8.75101	2.7489975	39.590375	14.9672	5.431925	48.352275	6.17258	1.566905	22.978275	7.85148	1.6795575	35.37085	10.1913	2.2921225	44.88185	12.4338	4.2467875	24.995175	7.37538	1.9033275	30.991775	9.25256	2.69243	34.1717	7.85636	1.658235	29.24615	11.4112	3.5934925	32.618275	7.05484	2.6717075	18.526775	9.83896	2.288495	60.163225	10.9168	2.7686125	38.0295	8.51942	2.180135	27.180925	9.19201	2.4681475	37.53565	6.30041	2.63895	14.432275	5.09738	1.075695	17.13765	5.13437	2.193165	9.63307	7.84998	2.0383675	29.099225	13.8477	7.45757	23.815	9.19186	2.26289	58.463975	8.43108	2.40065	31.702375	8.9378	2.19194	31.78145	4.74566	1.86647	13.3718	6.44256	2.18135	20.226875	14.9818	5.812095	34.527375	8.28575	1.846525	30.3022	6.51203	2.0996275	18.5435	8.81956	2.26857	48.84985	10.3098	4.395355	24.917925	14.0597	5.68432	28.8227	9.8509	3.3378925	23.486225	7.65181	1.63026	29.720975	8.3051	3.4962375	19.441025	8.23088	1.6832775	32.657025	7.93524	1.962	35.924825	7.62668	1.5866775	30.204975	7.85595	1.71874	38.051	9.17842	2.4629925	52.9362	7.47108	1.96475	32.592625	7.94849	2.006225	36.054375	7.35802	1.7505375	33.76755	7.57137	2.0642	29.37315	7.75669	1.728655	32.3835	10.0494	2.7169075	29.41425	10.4941	2.4069675	44.896375
MSP2_t_long	2414.16	398.19175	44132.95	1819.1	282.79325	37817.95	2594.47	456.65575	48094	2115.53	231.132	51094.475	2254.03	238.52475	56688.875	2251.78	349.98825	49797.8	2214.74	243.462	43838.775	2184.46	209.214	42151.625	1784.83	201.446	41652.875	2233.11	259.4745	50968.775	2078.65	258.786	40592.975	2190.65	253.10175	48842.675	2132.85	252.581	39026.35	1940.11	231.9385	34317.4	2169.31	287.591	46540.725	2137.04	253.658	49705.3	2365.24	256.989	40302.275	2129.37	251.7515	38027.85	2155.93	328.14575	43493.25	1897.58	178.06925	45202.65	2389.73	331.021	45345.975	2356.15	257.249	39588.925	2106.56	236.3655	51471.05	1905.37	136.84	41986.55	1969.95	279.734	41532.15	2298.8	264.1175	38449.85	2174.96	244.726	40740.275	1859.07	174.97725	49113.9	2131.66	254.5935	42604.925	2217.34	360.63175	57018.275	2321.28	288.288	37192.475	2022.06	260.01225	44333.1	2151.95	264.8685	38487.625	2101.21	272.9085	44964.375	2702.56	539.961	55546.1	2143.57	349.02725	51622.55	2166.71	200.791	47840	2240.69	286.20075	45255.875	2200.68	273.729	55952.6	2304.34	226.84075	45700.675	2160.36	225.699	31858.6	2125.03	255.8455	43734.275	2298.29	345.2325	47232.7	2379.61	326.77275	34235.125	2098.64	199.7805	47035.2	2124.31	298.748	42708.325	2525.33	350.11875	42785.55	1883.93	176.53	38120.975	1772.18	154.74075	43188.575	1859.63	221.9195	46949.425	2074.4	237.61075	42976.1	2224.89	205.95175	45299.3	2125.53	209.7615	39795.2	2155.88	220.444	44004.425	2198.88	266.81925	54418.6	2120.2	212.20125	44854.85	2332.87	272.68425	37936.65	2217.38	233.03025	43587.875	2138.28	236.0415	41059.525	2182.27	212.76875	51417.5	2113.16	211.52475	51309.075	2082.13	220.781	50203.75	2250.4	257.61425	50114.8	2210	211.815	39776.8
MSP2_t_IgG	15.9666	8.23318	30.540725	15.867	8.8393775	27.5644	15.6883	7.635745	30.53935	14.9751	7.5508475	25.65465	16.2251	7.958215	30.10525	16.0369	8.21939	29.57435	16.5289	8.1924625	36.36915	16.884	9.083135	29.248725	17.5659	9.3519525	34.617425	16.2524	8.315045	33.85595	15.0689	7.470495	27.9162	16.4879	8.79305	35.5243	13.9003	6.3386675	22.381475	16.5239	8.116955	31.811625	16.3956	8.1288175	33.93705	16.3383	8.148575	36.494325	16.1351	8.171845	32.112975	16.3104	8.04182	33.998	16.5743	9.1905575	35.06775	17.2659	9.9117625	34.5526	16.8803	9.01558	33.369225	16.0668	8.1980275	33.266625	17.6768	9.5099925	37.270475	16.1469	8.92241	25.9666	16.896	8.55236	31.48915	16.4214	8.969605	35.4401	16.3038	8.20133	32.606825	16.9676	9.2515925	31.7039	15.0452	7.9172475	26.346875	18.0776	10.254775	43.92395	17.3631	9.3526225	37.325875	16.1644	8.31199	29.825775	16.685	8.369325	34.5789	12.9722	6.228085	20.363375	17.4539	8.76954	37.9532	10.0286	5.194225	15.94975	16.2359	8.85577	34.29685	15.9698	10.1277	24.9545	17.9951	10.269825	43.702725	16.6346	8.6478375	34.700925	16.5004	8.730735	33.455375	13.073	6.119675	23.428225	15.0637	7.900575	28.86445	18.3898	10.745125	32.399025	16.2998	8.40544	34.01085	15.4332	7.788425	28.0795	18.6829	9.94618	40.9727	15.5002	9.062275	27.61305	16.4691	9.4739525	29.012	16.3616	8.65757	28.124425	16.4275	7.8541475	33.698125	15.2957	8.3761475	27.9906	16.2915	8.58311	34.187275	16.2661	7.5977925	35.012675	16.1186	8.79136	35.580725	16.5269	8.2258525	31.9955	17.8749	9.1226525	38.5588	16.0353	7.991265	31.228725	16.5379	8.63126	36.6735	16.2798	8.3830475	34.260825	16.23	8.0872175	30.457975	16.3544	8.21417	33.8598	16.3036	8.6347775	30.062	17.7506	9.747815	37.6345
MSP2_rho	0.936203	0.71995275	0.99392575	0.975843	0.91454225	0.9962045	0.9114	0.68439925	0.982828	0.975443	0.91223525	0.99597575	0.95722	0.63795575	0.995418	0.926923	0.7450565	0.9892885	0.958801	0.641971	0.996005	0.963448	0.81474925	0.99625375	0.975079	0.91470325	0.99517825	0.959565	0.52505775	0.99830675	0.973156	0.882277	0.99633	0.960667	0.571604	0.9978495	0.983216	0.93608075	0.9974725	0.968654	0.79872575	0.9960805	0.934514	0.762284	0.9950945	0.960532	0.60797125	0.9975445	0.96116	0.64090475	0.997274	0.954888	0.797089	0.99447325	0.942514	0.7656755	0.99005875	0.986054	0.9294315	0.99766125	0.917468	0.62346925	0.98840825	0.962665	0.5665795	0.99803375	0.933623	0.463783	0.996505	0.994942	0.976056	0.9993015	0.915912	0.71383275	0.984718	0.960085	0.488583	0.9973495	0.961311	0.55650425	0.99813575	0.966965	0.880382	0.99544475	0.977966	0.88948025	0.9986945	0.842901	0.34670475	0.97723325	0.943927	0.743525	0.9918305	0.961926	0.8509995	0.99493375	0.959444	0.5474735	0.99767625	0.989248	0.96275	0.99871	0.821037	0.4278415	0.95950575	0.992809	0.97619025	0.99879325	0.955848	0.656751	0.996714	0.981603	0.950093	0.9960965	0.877326	0.30173825	0.99037575	0.961495	0.559873	0.99753225	0.96084	0.58384275	0.9977295	0.976102	0.91525025	0.9959945	0.942252	0.7882555	0.9886235	0.956921	0.8472935	0.99295575	0.960667	0.601557	0.99754275	0.958095	0.848712	0.9938315	0.867421	0.378279	0.9788475	0.986807	0.947876	0.9977595	0.98527	0.94581275	0.99650575	0.983143	0.92787925	0.997258	0.96023	0.5879715	0.997143	0.973821	0.836384	0.99768225	0.956518	0.61094	0.99742525	0.956125	0.62748325	0.99556825	0.956663	0.68400725	0.9968705	0.959125	0.70670925	0.99656775	0.895587	0.412107	0.990825	0.960247	0.58447525	0.99779875	0.964214	0.59161925	0.997675	0.962935	0.54912175	0.99723125	0.957051	0.799517	0.995332	0.962976	0.638886	0.9975335	0.969312	0.825648	0.99795375	0.930374	0.3621715	0.99462525
MSP2CH15019DBL2_AB_back	420.673	44.61545	6020.53	365.376	43.03985	2830.785	65.4688	17.376525	89.815975	308.371	37.953525	996.18225	168.725	33.839525	337.33175	368.549	45.47995	4005.75	200.004	33.479975	423.1735	432.141	41.352925	2596.4675	152.955	34.0457	309.3255	373.147	40.621375	2553.31	167.142	37.654825	301.23525	55.5605	15.515	88.58115	410.693	44.703975	5132.5375	133.148	27.008825	206.82875	488.228	56.717875	7241.4775	160.839	36.080375	338.272	346.646	43.51595	2763.865	354.407	38.1514	1402.7225	367.635	46.8032	3173.1575	170.96	35.394425	373.68125	140.996	35.555825	201.10575	368.028	40.87695	3111.3175	355.396	40.88905	2896.55	319.025	46.72075	1486.095	370.314	47.3567	3710.795	358.379	44.435475	2755.6475	343.36	40.113175	1897.925	187.736	39.2165	339.3115	368.125	34.025375	3025.025	365.935	42.34845	3340.745	338.95	46.334225	2614.5925	276.494	61.364975	441.15825	354.686	42.78715	3166.535	227.681	41.1398	363.32275	533.332	53.0894	6784.935	307.362	35.231625	794.778	372.991	49.834375	3681.7775	190.167	27.6597	509.57525	356.169	45.84275	2694.17	357.792	39.97195	3482.9375	340.586	43.70165	3141.8075	335.73	39.90965	2734.9175	474.532	48.37625	3371.16	297.657	41.90425	667.509	340.066	37.236125	2784.3825	123.91	27.26265	196.791	438.778	51.716125	1735.41	136.614	27.0576	232.872	209.173	34.5685	475.3595	348.377	39.6257	2303.2275	205.936	33.040525	412.37825	328.674	46.6072	1320.0275	419.428	41.21435	3352.4125	248.676	37.0238	577.07475	211.147	33.553975	437.1135	329.528	45.903675	1043.005	357.438	47.131325	3217.755	345.981	44.943925	2500.6975	359.543	47.027025	3097.4775	343.15	43.19875	3011.03	282.344	51.5845	481.80775	356.259	35.8902	1429.3375	374.019	48.006975	3102.635	358.892	39.9772	3161.5275
MSP2CH15019DBL2_AB_0	10.897	0.001629228	8411.9875	4.41433	0.001748783	4261.65	0	0	0	0	0	0	0	0	0	17.6065	0.00142194	16203.4	0	0	0	0	0	0	0.487291	0.001367455	203.3165	19.2872	0.002030605	39926.275	0.625937	0.001486268	179.6535	0.152884	0.001417305	54.1803	5.90008	0.0014353	7456.59	0.420382	0.001454935	145.7685	121.464	0.00197663	10398.725	0.702978	0.00143349	194.567	10.8947	0.00172073	45919.25	1.31452	0.001563605	1231.5875	9.69938	0.001666993	13948.45	0.365571	0.00153233	242.681	0	0	0	10.4646	0.00137684	39911.85	13.8953	0.001759335	46587.025	1.02243	0.00136626	1359.8075	4.40747	0.001815593	11913.375	13.2292	0.001568578	39055.025	1.43621	0.001495908	1286.415	0	0	0	5.81503	0.00163297	16753.45	6.11732	0.00150649	11026.225	8.88383	0.001921628	37476.275	0	0	0	8.69828	0.001533418	42376.2	1.11368	0.001610988	298.88525	64.075	0.001697578	7762.58	1.03361	0.001410395	570.94125	0	0	0	0	0	0	10.5555	0.001740905	39185.25	13.2317	0.001662663	30245.95	17.6051	0.00157831	46537.525	0	0	0	3.71801	0.001627568	4464.9325	0	0	0	10.5107	0.00185806	34992.275	0.323262	0.001572275	162.74925	0	0	0	0.510042	0.001522485	190.24925	0	0	0	1.152	0.001404538	2428.3025	0	0	0	0.970712	0.001429938	875.86275	0	0	0	0	0	0	0	0	0	0	0	0	3.60751	0.001334248	6453.8075	3.09474	0.001463823	4346.3425	2.78648	0.00136107	4139.69	5.97997	0.00143577	8973.02	0	0	0	1.33798	0.001519953	1279.63	9.73081	0.00189224	32122.9	7.37379	0.001463398	43997.55
MSP2CH15019DBL2_tau_0	-4.79386	-9.643415	-0.5983175	-6.54908	-9.846385	-1.546265	-4.24982	-9.6589275	-0.8050905	-7.55766	-9.834265	-3.02285	-2.8088	-9.4641875	-0.08597985	-4.97631	-9.7310925	-0.5084435	-0.897707	-8.2622125	-0.04512425	-6.52388	-9.8194675	-1.3124325	-0.0356714	-0.5536205	-0.00194684	-5.89354	-9.738655	-0.78204875	-5.20256	-9.7552425	-0.2401665	-0.0280429	-0.48483825	-0.000803643	-6.18579	-9.8545925	-1.063285	-0.612621	-8.3771225	-0.013691575	-5.10809	-9.77259	-0.56997725	-1.55043	-9.5761575	-0.017411875	-5.88579	-9.8224975	-1.01702275	-5.91167	-9.7902025	-0.98232075	-4.2341	-9.78567	-0.46471225	-0.0545913	-0.6728865	-0.002680335	-6.89575	-9.9019225	-1.6998975	-6.1334	-9.7993125	-0.96356325	-5.79412	-9.80471	-0.79990175	-6.55607	-9.78607	-1.5846825	-2.06299	-8.884655	-0.20462175	-5.73272	-9.80644	-0.705796	-3.6788	-9.6972	-0.1606465	-0.965991	-8.246235	-0.043139825	-6.44419	-9.759815	-1.103615	-5.92512	-9.7439475	-1.26239	-5.39721	-9.8151425	-0.40092575	-6.87817	-9.8843625	-1.74222	-5.56219	-9.818165	-0.82218925	-4.80477	-9.57449	-0.596965	-5.71449	-9.69371	-0.53242275	-6.33161	-9.8736625	-1.638005	-6.18099	-9.7789975	-1.214715	-2.6812	-9.026955	-0.54069225	-4.88333	-9.764215	-0.26593025	-5.73888	-9.74815	-0.71226875	-6.14481	-9.845605	-0.737974	-6.96379	-9.818845	-1.88539	-1.90471	-9.150415	-0.18110875	-0.882481	-6.5836075	-0.0892997	-6.15109	-9.7590575	-0.811352	-3.22741	-9.271265	-0.40895575	-7.52474	-9.894335	-2.903025	-1.84431	-8.404585	-0.22932175	-0.099253	-0.79930275	-0.00388502	-6.42036	-9.86361	-1.40762	-3.27136	-9.6239475	-0.123233	-0.220298	-2.014585	-0.01533545	-5.70055	-9.751765	-0.914052	-3.56542	-9.5659375	-0.130925	-3.29377	-9.535765	-0.0774924	-4.24517	-9.7117975	-0.25426325	-1.48563	-8.729025	-0.1050905	-4.42811	-9.653	-0.2105205	-4.05111	-9.701735	-0.2794225	-4.78909	-9.807015	-0.30848775	-4.7509	-9.6395125	-0.44993775	-3.13257	-9.493605	-0.08880185	-5.66641	-9.857045	-0.834121	-6.13869	-9.808965	-0.924008
MSP2CH15019DBL2_beta	7538.4	1478.7875	33417.475	25094.9	7387.29	145414.75	247.725	102.22325	723.25975	4807.73	1322.6	19111.65	145.167	15.1311	1792.6875	15934.3	2981.4875	76473.35	673.142	129.0165	2620.5375	898.85	173.59925	3142.75	8918.84	2170.4325	35076.5	29925.3	2388.925	480618.25	731.173	133.349	4313.91	1737.03	380.7575	8492.2775	9521.27	1204.0775	50062.025	343.097	24.41945	3556.095	3071.02	218.32025	14549.775	251.924	14.49965	7742.1725	40036.2	3016.23	1164907.5	4337.94	949.23475	22624.1	17540	3452.955	97454.825	7886.1	2284.3425	31448.175	340.023	103.77525	1177.0025	37929.9	3276.6525	1161895	64187.8	5566.505	1200187.5	21152.2	5420.6475	123694	15909.2	4081.4	84483.725	46175.8	5360.56	1044527.5	902.835	82.0617	13089.425	426.688	134.15025	1365.1575	32334.2	6106.925	235159.5	42962.1	9846.235	297163.75	202252	20294.675	3252635	315.773	69.14375	1107.0475	66536.2	6538.9325	1042870	280.976	60.850925	1073.39	1953.12	143.4755	11203.675	10124.2	3012.4875	36550.45	2623.95	743.52325	9038.785	2871.86	1132.9625	8811.36	94890.9	9461.0225	1929457.5	19722.9	2069.9525	304004.75	36552.6	3880.5325	1011355	10632	3246.64	43937.425	6197.4	1741.3325	26618.675	1246.34	469.86575	3442.645	45811.9	3709.925	1115332.5	724.611	225.14925	2395.6775	3674.1	1083.87	13430.975	1141.66	292.83975	5327.535	5715.97	1597.05	24023.825	23569.8	6169.8	113140.75	146.363	13.8639	1568.0575	9384.96	2927.5375	27036.875	971.399	68.5197	4390.2625	208.203	14.8389	2064.46	168.422	13.1786	1949.5375	313.387	31.085325	2339.6575	10633.7	3266.5275	51284.7	2083.16	221.33075	20577.425	2130.03	211.50475	21145.1	3611.8	358.73825	33784.45	152.487	30.3951	595.40825	730.585	64.561025	14758.475	94137.2	11771.75	998765	149030	16960.5	1587415
MSP2CH15019DBL2_t_short	10.0121	2.0137875	36.3044	10.0317	2.776905	30.182075	13.8748	3.2757075	37.764175	12.35	3.48929	37.48645	10.2993	1.835845	46.061725	9.87533	2.1393425	52.19635	12.5669	3.0172525	53.19205	9.69907	2.529565	35.97435	10.4734	3.47882	25.91415	11.7969	2.2200975	56.1163	8.44688	2.704725	26.086525	12.7127	2.987565	56.014025	7.95625	2.1025225	27.304475	11.4988	1.9731075	50.00575	9.37448	1.3767525	49.358425	10.298	1.549425	47.684525	11.375	2.3297975	54.46785	10.0765	2.01369	44.612175	12.3977	2.9988025	58.325625	16.5064	5.2334025	41.409675	7.25792	1.6985325	38.089975	11.7581	2.3588375	48.913025	13.2961	2.928865	73.9947	12.0877	4.04815	32.524425	14.0776	3.6869225	61.874575	12.1175	2.6125075	50.188075	10.0347	1.936145	51.411625	15.124	3.91466	52.795325	9.33778	2.5410675	36.625775	14.2266	3.661385	52.06255	12.2383	2.5651625	91.896975	7.16011	1.8936825	26.7622	11.731	2.76049	50.766675	7.71391	1.78773	27.451	6.55203	1.1759325	45.157725	5.59254	2.1002425	12.864575	12.6285	2.8081775	66.373275	32.9404	8.196055	60.961075	13.7151	2.1232875	72.12535	11.4723	2.6712525	53.955525	11.6693	2.320825	51.97035	10.3322	3.8531625	30.261225	9.54877	2.9349775	29.08445	16.6632	5.1413625	49.344	12.136	2.4296225	60.788375	9.2305	2.4703675	37.318575	7.58344	1.5593025	60.002725	14.5358	4.558335	40.5995	23.287	8.44482	52.7758	10.3954	3.7085425	28.972425	10.8653	1.8631275	51.326375	11.5238	3.0976525	52.78785	11.3709	2.194575	56.616875	11.1814	2.0234675	49.724825	11.0646	1.93521	61.2211	10.7278	2.273405	52.978475	12.3843	3.722595	45.40455	10.7389	2.045045	50.803675	10.6367	1.997985	54.426575	10.9526	1.9302725	43.06255	10.0981	1.81866	45.75015	10.7034	2.0700175	57.7043	12.801	2.48898	59.352225	12.9428	2.940695	64.721825
MSP2CH15019DBL2_t_long	920.67	183.4425	21607.6	645.489	132.56125	16197.85	752.653	107.497	23173.15	530.506	90.0523	17632.725	745.698	99.260825	19526.8	824.476	142.92425	22038.325	712.06	79.319275	19350.675	709.294	80.240225	17651.15	596.887	117.1115	17514.825	752.131	85.30075	16819.875	735.519	72.7012	13855.85	756.453	101.6315	17369.85	796.706	152.8435	16209.85	706.526	117.93675	16579.425	973.402	201.89625	21778.1	736.166	77.689925	16898.825	718.088	84.037325	15273.775	669.907	93.6906	19880.65	823.959	129.3405	16095.8	354.864	41.4931	15648.7	786.978	131.9085	34450.475	695.448	93.054	17567.25	749.508	81.3892	16910.75	456.779	62.52415	12077.5	851.7	136.23875	17608.125	759.445	85.351275	23173	743.716	94.153175	19817.275	667.598	81.13695	17176.65	743.436	76.10765	20636.4	665.215	110.90225	13591.075	819.177	127.3165	19204.975	829.3	83.197025	16455.675	775.781	69.645725	15919.55	760.029	96.6014	19271.025	1038.04	204.712	18377.875	907.925	165.0985	21653.875	759.967	98.541825	16629.2	422.78	58.116075	17584.325	740.678	125.71425	19260.675	743.393	94.7894	12835.775	768.952	78.350575	15479.7	758.385	73.910675	19890.825	855.984	147.948	16508.825	742.28	103.192	13474.65	703.843	82.97165	17708.225	586.814	100.497	18608.725	681.482	123.2705	12924.35	579.083	80.54425	16093.625	518.243	71.093825	18994.725	607.409	90.585525	25856.3	708.88	93.4896	14071.2	706.221	93.572975	16406.45	692.216	80.59895	15809.2	706.678	65.701725	20314.275	704.034	90.644425	16043.15	795.516	91.909025	17731.075	773.407	104.8215	13092.55	722.057	74.9187	13269.425	775.363	84.416975	16082.875	724.038	84.562975	22956.4	717.892	85.094925	19942.125	737.226	86.18205	14855.925	716.057	93.997275	18901.4	749.802	102.473	16298.8
MSP2CH15019DBL2_t_IgG	17.2254	9.7437475	33.6651	16.1407	8.9871975	27.724775	18.1633	10.50025	34.63305	16.7074	8.257095	30.1699	17.4332	9.080765	31.1063	17.2791	9.1139925	32.69405	18.1081	9.3958225	37.1881	17.294	9.27634	32.1536	15.7448	8.9207075	26.9751	16.97	9.4158125	34.055375	15.1779	8.2575225	26.825225	17.1692	9.81262	34.340475	15.7917	8.9427	28.647125	17.9373	10.1185	33.07	17.6146	9.694555	36.5072	16.815	8.6917375	33.292325	17.3599	9.439795	35.1801	17.1363	8.6767525	31.8931	17.8491	9.6894725	36.146225	17.0056	9.46462	31.04585	16.8385	9.3287425	31.553275	17.3501	9.14975	34.928725	18.0787	9.2769375	35.159775	16.1617	9.0925325	25.775275	18.1207	10.41315	34.92285	16.813	8.74545	34.7615	17.4736	8.475305	32.445325	18.0498	10.153	34.3197	16.4265	8.520755	31.949025	17.656	10.04128	33.418775	18.111	10.1967	40.31825	15.6305	8.4517775	30.458175	17.8623	9.41727	34.92035	15.6661	8.44761	27.57385	17.7994	9.43828	37.7431	12.0519	6.22017	20.534825	17.6524	9.3814275	33.83975	19.6663	11.827625	38.4923	18.5228	9.2619575	37.458225	17.5339	9.32006	33.4387	17.6223	9.2251425	32.326925	15.399	8.261615	27.43005	16.6128	8.872985	31.747475	18.4323	10.445475	34.2195	17.7105	8.90195	32.8886	16.5649	9.418775	29.6333	17.441	9.575725	36.775425	17.2073	9.720835	31.717925	18.9438	10.788175	33.90085	15.3982	7.9955575	26.292925	16.9121	9.2155525	34.228475	17.1233	9.044125	31.176025	17.4672	8.8729175	33.4572	17.5474	8.7467675	32.77765	17.0908	8.6748975	30.8245	17.0861	9.3655875	33.74295	17.1358	8.85735	32.709	17.1631	8.663615	31.8763	17.3952	8.69315	32.712925	17.1661	9.0946975	36.008825	17.5484	9.6482675	31.831525	17.3341	9.0321575	34.904325	18.0482	9.7415625	34.2962	18.025	9.296545	38.767475
MSP2CH15019DBL2_rho	0.953152	0.743826	0.991577	0.980557	0.90955525	0.99743075	0.970912	0.887318	0.995169	0.978966	0.900324	0.99603125	0.967518	0.782535	0.99554625	0.948951	0.74154925	0.992987	0.9674	0.77273225	0.99594575	0.965629	0.7903365	0.99638425	0.986075	0.93043275	0.99766725	0.970397	0.636676	0.99825025	0.986213	0.9180895	0.99881375	0.969579	0.75838525	0.99806325	0.966534	0.81820325	0.994483	0.956775	0.66326875	0.9960805	0.926933	0.5766345	0.993444	0.969492	0.7050385	0.99758225	0.968913	0.61094975	0.9980005	0.978513	0.863634	0.99772875	0.957854	0.72956625	0.99296125	0.992337	0.91727975	0.9995365	0.965007	0.86603875	0.993636	0.967858	0.652842	0.99765325	0.961933	0.63050225	0.99716775	0.990494	0.94393325	0.99894875	0.954387	0.73796	0.99328875	0.969452	0.601532	0.9979775	0.969916	0.68926825	0.99743975	0.969591	0.818357	0.996326	0.974538	0.807982	0.99786175	0.972289	0.8422735	0.9963955	0.934696	0.40338375	0.993011	0.971095	0.86843825	0.99550475	0.96613	0.64954775	0.99820875	0.97256	0.858331	0.99776825	0.906342	0.48349175	0.99349975	0.98646	0.948548	0.99716675	0.969866	0.808131	0.99754925	0.979804	0.8344615	0.9979865	0.945443	0.448928	0.99482525	0.969934	0.673876	0.9983675	0.969549	0.633391	0.997649	0.977533	0.88256525	0.99745225	0.966799	0.8479715	0.995696	0.969419	0.8544885	0.994738	0.96849	0.60066375	0.99740775	0.972605	0.855889	0.9955125	0.955585	0.800134	0.99003075	0.98496	0.91978325	0.9985465	0.980076	0.88453325	0.997663	0.986596	0.931727	0.9983715	0.970406	0.772367	0.996547	0.969497	0.643848	0.99811225	0.96723	0.767515	0.99674575	0.969291	0.79919875	0.99688925	0.969689	0.781128	0.99570325	0.96883	0.7887515	0.99629225	0.968332	0.842178	0.996953	0.968422	0.72877825	0.99787	0.969492	0.67571875	0.99751675	0.966955	0.67166725	0.997991	0.966703	0.8331135	0.99666425	0.968931	0.6171625	0.9975375	0.963816	0.62192325	0.99719725	0.962257	0.64707975	0.9975155
MSP2CHO_AB_back	2256.33	305.36025	15538.325	2115.44	342.36825	9353.7575	1587.56	361.53825	2126.6375	1930.65	371.22125	5491.0975	591.906	213.33175	849.5915	2224.96	304.2165	16375.75	997.211	229.879	1783.7975	3175.2	383.9635	11869.1	891.766	190.23775	1623.6125	1995.93	311.5115	15217.225	1603.97	367.2375	3086.5275	743.753	222.84325	1227.21	2356.33	406.287	9881.135	1381.25	286.9865	2484.925	2417.28	416.049	17555.525	1136.03	267.6005	2273.4825	2082.33	275.9515	12374.475	2383.5	426.87825	9526.5725	2223.19	287.09	15797.35	867.368	203.9215	1750.2425	894.899	345.629	1112.0825	2019.71	382.53975	12043.95	2023.04	330.40525	12574.675	1909.89	287.959	6388.6575	2121.8	306.7235	13791.05	1954.01	295.97225	13385.55	1506.52	267.4935	3836.775	862.515	241.94575	1342.88	2272.49	280.85675	13936.6	1247.67	303.802	2640.7475	2049.87	328.16825	16320.325	1194.93	310.674	1596.2075	2069.88	347.60775	13595.95	2651.2	388.833	5169.3725	2406.92	416.983	17902.825	1931.68	356.23525	4886.7925	2211	374.7795	18441.725	1305.95	220.497	3663.5875	2057.39	313.94275	16627.6	1954.25	348.246	12352.8	2059.67	315.4925	13720.775	2001.4	325.122	11266.425	2260.57	420.4175	13965.95	1341.74	307.3825	2521.6625	2108.12	337.1345	11726.1	1676.65	375.826	3353.86	2654.73	432.89375	19774.2	1277.67	249.8425	2625.8625	607.121	180.2085	957.4165	2102.64	306.1375	6695.1825	1209.63	292.25125	2357.52	1626.15	251.26975	4165.8075	2609.73	332.37625	12186.5	1216.77	312.00875	2053.2475	799.778	230.99025	1229.77	2181.79	313.23375	5423.3225	2256.61	345.95375	9720.655	1919.96	281.89475	10039.075	2149.99	253.95625	12751.95	2038.54	294.8015	12500.5	1165.2	362.96975	1678.345	1625.05	309.3525	4650.25	2109.15	325.1555	12590.575	2211.57	370.0545	11943.4
MSP2CHO_AB_0	9.38753	0.001523733	28642.85	5.21785	0.001514335	9414.605	0	0	0	0	0	0	0	0	0	13.8059	0.001439455	24267.225	0	0	0	0	0	0	0.868992	0.001545275	724.7895	10.7027	0.001593828	43399.55	1.33369	0.001392768	1925.22	1.01492	0.001599968	560.90225	3.7	0.00155721	8152.665	1.43819	0.00135888	1240.0975	29.9079	0.001609625	26037.925	0.972676	0.001342298	1161.705	9.07563	0.001442318	45702.95	6.51973	0.00157119	8882.05	8.68862	0.001691895	20585.775	1.03546	0.001434993	671.666	0	0	0	12.5894	0.001683455	45437.725	11.222	0.001639205	44694.575	2.36613	0.001374493	4916.9725	4.98836	0.001378303	17899.325	7.75018	0.001589315	43732.1	1.72855	0.0013907	1777.3625	0	0	0	8.29117	0.0015381	31348.675	1.50646	0.001592295	1406.0125	37.9573	0.001774808	51427.025	0	0	0	7.77208	0.001463263	40808.15	2.17794	0.00132464	3338.8825	10.2322	0.00155259	26847.725	2.73871	0.001442088	3319.605	0	0	0	0	0	0	28.6709	0.001684265	51162.4	6.31407	0.001423975	43189.075	23.8391	0.001588855	48712.625	0	0	0	23.2144	0.001625843	21893.55	0	0	0	10.276	0.001651975	43957.675	1.52215	0.001557028	2172.705	0	0	0	1.11488	0.001391883	1120.3275	0	0	0	2.59338	0.00138594	3514.59	0	0	0	1.56146	0.001690243	2067.1175	0	0	0	0	0	0	0	0	0	0	0	0	4.16942	0.001508273	7544.1125	2.877	0.00178113	8457.87	5.93434	0.001465188	16919.025	14.6168	0.00174144	27138.925	0	0	0	1.692	0.001466525	3007.2875	10.5492	0.00151572	46188.175	9.13907	0.001393363	44585.65
MSP2CHO_tau_0	-6.13264	-9.79969	-1.265485	-6.56982	-9.79935	-2.0122175	-1.56512	-8.2444925	-0.13217575	-6.96051	-9.863455	-2.27656	-1.93872	-9.334045	-0.04954145	-6.09548	-9.83284	-1.3933525	-0.3732	-2.533005	-0.026875025	-6.66839	-9.828475	-1.412495	-0.0687707	-0.284254	-0.004928303	-6.29634	-9.907485	-1.506205	-4.99287	-9.7824675	-0.229404	-0.11543	-0.6433185	-0.008769163	-6.8161	-9.8253475	-2.3142625	-0.27917	-2.380775	-0.022470175	-6.62756	-9.758115	-1.71872	-0.312253	-7.667575	-0.0187564	-6.27756	-9.76694	-1.1988875	-4.96027	-9.7185825	-0.88046025	-6.30624	-9.80128	-1.5586525	-0.0966048	-0.3453195	-0.007233408	-1.46762	-8.3447775	-0.105672	-6.2599	-9.83193	-1.40803	-6.19486	-9.745155	-1.0699025	-6.77977	-9.86495	-2.1207825	-1.28071	-7.11	-0.14508	-6.33652	-9.85798	-1.4524475	-0.689573	-8.482915	-0.032544325	-0.347516	-1.5918475	-0.026185175	-6.97003	-9.861835	-1.75102	-0.0745296	-0.38506975	-0.00505947	-5.69382	-9.8148875	-0.73875475	-8.01631	-9.9318075	-3.5380975	-6.413	-9.77336	-1.2614925	-2.21221	-8.920175	-0.19155025	-2.22653	-9.22314	-0.28637175	-7.20984	-9.853175	-2.611315	-6.88919	-9.8890425	-1.918785	-2.54299	-8.381545	-0.58963225	-5.08396	-9.7069375	-0.34375525	-6.44603	-9.7639775	-1.61698	-6.16317	-9.803605	-1.145405	-6.94126	-9.8804375	-2.20509	-2.37358	-8.8429625	-0.340488	-0.863931	-2.7431075	-0.200828	-6.43464	-9.8080325	-1.465885	-2.48678	-8.744115	-0.541183	-7.5542	-9.904605	-2.6923125	-0.369266	-1.7924175	-0.055391475	-0.0521807	-0.23249525	-0.003757333	-6.76598	-9.90312	-2.0795175	-3.55413	-9.5678175	-0.16013275	-0.256511	-0.9241235	-0.02369895	-5.46507	-9.6894625	-0.6665425	-3.15211	-9.4742675	-0.15877625	-2.58647	-9.3370375	-0.0537752	-4.57172	-9.739285	-0.31062025	-0.864761	-4.160265	-0.12363075	-3.59288	-9.4475725	-0.32976475	-4.17466	-9.65615	-0.487724	-5.1019	-9.748055	-0.6027615	-2.06965	-8.6683875	-0.12942725	-0.787782	-8.782	-0.03718805	-6.62953	-9.8229625	-1.55887	-6.32399	-9.84417	-1.0825175
MSP2CHO_beta	31491.3	8620.9475	136068.5	21770.6	8385.485	77977.6	890.017	304.842	2537.525	16569.7	6177.37	65726.2	238.377	21.09675	3394	31295.8	10569.1	118349	2904.98	1119.03	6744.815	3011.81	446.58175	9853.3575	13937.4	5941.9775	36709.525	26665.4	7358.6625	151384	3778.59	1130.9175	15843.425	5602.11	2201.795	16178.225	19586	6868.0275	72365.7	4962.73	945.88375	22733.575	26988.2	8136.8	104629.25	4642.12	448.72225	36108.75	27429.5	6745.1525	180878.25	10187.6	3494.4525	38484.125	30034.2	8699.26	139375.25	12535.9	5501.3425	38631.225	415.151	143.139	1274	25850.6	6899.995	160583	36517.1	8298.085	219003.75	20438.5	7917.175	72612.55	21328.4	6245.48	111010.75	29857.7	8147.3125	168542.25	4650.05	531.59825	36642.375	2147.07	1067.975	4623.375	21107.5	6903.6525	88052.175	20825.1	8148.985	74292.625	49803.7	9727.3125	381980.25	1318.07	457.81225	4213.0525	27188.7	7811.7325	146689.25	2247.03	682.432	8258.9875	19819.2	5981.0925	79676.75	20320	8307.615	66898.4	9247.4	3473.645	26552.425	9186.67	3890.7925	29861.625	38444.7	9084.76	280388.25	27022.6	7924.7375	199208	26005.5	6734.6275	149395.25	19056.3	7215.0325	71484.725	19250	6217.755	74503.1	4267.21	2302.59	8054.5425	27532.5	7246.745	186303.25	3748.13	1476.5025	9953.625	12309.2	4155.3175	47420.5	7333.83	2504.3475	24617.4	9308.8	4396.135	33133.6	19963.3	8382.985	65640.05	489.005	39.281875	4297.58	12688.9	6681.05	23436.175	2627.5	259.308	14100.85	447.713	28.7498	3702.3325	288.012	23.9754	4153.67	1117.75	94.9895	7814.7825	12253.9	4934.0875	37023.45	6483.3	1862.3625	37892.85	8742.25	2442.92	37917.375	11615.5	3356.0375	69114.675	486.555	199.90575	1529.715	4919.67	672.90975	40992.775	39051.7	11226.225	132791	37808.2	10297.125	131234
MSP2CHO_t_short	14.2593	3.464625	53.64825	10.714	3.54712	26.159975	9.61275	2.5439775	41.964475	12.4479	4.933835	31.1055	10.9615	2.0569625	61.289925	11.1364	3.1253675	35.5913	13.3459	3.2322575	76.95305	10.3587	2.3697575	35.716775	9.98788	3.4520725	21.256075	12.9261	2.6788275	60.054325	7.25761	2.1541275	23.431425	12.0182	2.77671	63.349075	7.75529	2.54255	18.824575	11.3491	2.2671425	38.1971	11.3356	2.5861275	43.872125	11.5401	2.0044575	65.622	12.8665	2.974735	62.560675	11.9386	2.2761075	55.7824	12.4268	2.72741	45.09405	19.0163	6.98426	44.107175	9.98848	2.87437	34.81495	12.6973	2.94567	53.0855	16.0017	3.3924275	69.440075	16.7654	5.754195	38.093925	15.0267	3.293165	121.164	12.7259	2.78246	57.884925	11.0942	1.9778325	56.60595	13.3316	4.76663	35.538925	10.7266	2.989545	33.400175	15.9478	4.524035	54.9613	12.6686	2.5253925	94.84025	4.99177	1.3657625	18.543825	12.6501	2.7101775	62.840675	5.52705	1.423615	22.168025	10.2809	2.2833875	60.400625	5.37111	2.1050875	10.79645	12.6943	3.0350475	55.258925	39.7243	14.574125	68.856875	14.3665	2.8803675	88.349075	12.673	3.0722575	58.7096	12.6712	2.7302825	54.2146	10.2324	3.796945	25.63745	16.2347	4.282915	73.670625	16.2728	7.23855	32.364	12.1734	2.1972375	62.3605	7.96072	2.3420925	22.9167	12.4852	1.7248075	119.14625	11.2041	4.323565	24.196325	28.9587	11.039075	52.1795	11.4744	4.0293675	27.540725	11.5889	2.1981325	51.7817	11.3447	4.2148725	46.969125	12.2813	2.738985	57.7695	11.2407	2.180735	52.72815	10.9836	2.1582975	51.766675	11.5016	2.1456475	56.549025	12.3909	3.889055	39.218025	11.4114	1.9340225	52.037625	11.8383	2.071165	58.6971	11.1812	2.2997725	67.64165	13.5116	3.7666875	47.134375	11.4914	2.0133125	62.873525	15.1221	3.6232925	65.7348	15.3245	3.8073825	73.032475
MSP2CHO_t_long	908.145	222.50175	15452.45	972.887	208.9835	19334.075	1057.95	182.753	17426.55	762.834	123.34175	11146.3	975.487	126.829	15579.525	940.279	191.70525	15576.325	1025.64	141.35	16781.275	959.282	139.048	20118.175	837.962	171.25775	17183.35	987.406	159.38025	18141.6	942.629	138.35125	13415.775	1001.54	143.726	16041.925	1036.05	206.4515	15687.15	1063.12	238.67825	12059.95	1059.81	236.256	17691.45	965.114	126.13275	17209.775	965.84	131.452	18013.475	891.476	155.00375	12290.4	992.988	192.15175	18273.4	570.804	66.2439	13166.65	1104.4	210.03225	18576.7	892.874	127.17275	15378.95	961.542	146.9535	14494.175	789.794	117.36	12326.675	1068.96	200.56225	17339.9	953.869	133.87175	18761.775	911.731	137.36175	14160.7	850.623	142.062	19315.65	965.101	145.28375	13908	1008.02	229.54925	20159.4	1144.25	217.0395	14976.65	920.714	160.60525	20668.175	973.489	129.272	17492.45	1064.44	199.02725	15242.75	1268.36	290.533	16435.85	1203.74	252.54275	13315.825	1008.15	124.34425	17828.375	709.251	75.273725	12099.475	997.345	180.81275	17743.925	959.298	128.0905	13194.575	932.024	158.175	13303.15	906.277	115.32475	16645.975	942.311	164.122	11747.775	943.391	141.23	16853.85	972.865	141.37875	14890.325	840.301	147.955	13478.25	828.479	171.854	17496.5	857.412	100.76475	14598.925	707.78	112.11625	12590.925	816.443	151.37275	16413.975	891.206	130.26675	14356.2	961.141	132.72675	16112.15	986.93	122.714	14101.9	904.052	121.62775	15729.325	920.856	118.63625	13682.925	908.256	116.4475	15376.95	967.798	155.04975	21733.95	946.104	151.53575	17271.5	902.114	135.118	15666.375	991.09	134.52525	16968.425	965.299	165.53525	18214.825	968.524	135.45775	14276.975	917.645	139.42775	16882.175	903.73	139.12075	13232.975
MSP2CHO_t_IgG	18.1692	9.6086975	36.325375	16.2016	9.08842	28.5158	18.1602	9.8021025	35.899475	16.9396	9.217255	28.3686	17.4419	9.1001825	36.1849	17.3011	9.37793	32.20815	17.8194	9.32944	38.042575	17.9084	9.5786675	34.660625	15.3652	8.6743575	23.92055	18.1332	8.5314575	36.842575	16.115	8.0088475	28.193525	17.6381	9.3910775	37.609325	15.2874	8.0834425	26.38875	17.4762	9.371205	33.6929	17.943	9.8007725	38.871525	17.2923	9.162525	33.233875	17.7984	9.27146	34.659125	17.2649	8.8692075	33.8752	17.5608	9.1819225	31.85745	17.3681	9.5549625	31.004875	17.4356	9.411115	31.699875	17.9827	9.1836575	33.7618	19.1415	9.6356775	40.656175	17.7695	9.774135	31.404125	20.1451	11.6192	46.3886	17.8651	8.6992825	36.646125	17.1854	8.8365	36.006525	17.6259	9.9552	33.659025	17.2026	8.8091825	32.04235	19.3282	11.349475	39.87665	19.0869	10.43165	40.149725	15.4234	7.003465	26.841025	17.4099	9.4969175	36.3546	15.9785	7.452665	31.1709	19.0768	10.13995	39.19145	11.0145	5.68188	18.48655	18.287	10.150725	35.2101	21.1687	11.608625	44.477975	19.1799	10.81915	43.204025	18.0469	9.1479375	38.370125	17.9051	9.7607125	36.4686	16.3202	8.29606	27.82195	19.0941	10.697225	41.76415	17.6901	10.001125	30.195125	17.8259	9.7236175	36.411	16.494	8.6630175	28.570275	20.2633	10.40415	48.676575	15.6514	8.8200025	26.6011	20.2416	11.24415	36.207	16.9175	9.1535425	29.029975	17.5361	9.55912	36.112	17.3934	9.5075525	32.630175	17.9901	9.136165	36.338275	17.6335	9.0018775	35.846175	17.2215	8.5433125	33.420075	17.738	9.34902	36.73705	18.0793	9.9616675	33.19275	17.2295	8.9431825	36.623875	17.6127	9.0855275	36.90805	17.9907	9.8106375	36.625825	17.8839	10.073775	34.1779	17.6722	8.5458225	35.249575	18.4439	10.1091	39.488375	18.7051	10.293275	37.42845
MSP2CHO_rho	0.955905	0.78750975	0.990556	0.974817	0.90745525	0.99555125	0.956977	0.828988	0.9943795	0.981559	0.93123175	0.9967865	0.969082	0.71858675	0.9958235	0.961507	0.851834	0.9908515	0.967985	0.721407	0.99630675	0.968978	0.810704	0.99628725	0.987917	0.962696	0.9972785	0.963237	0.62873675	0.9966055	0.976108	0.9014025	0.997004	0.963812	0.6707185	0.99643475	0.974094	0.90597975	0.994392	0.963094	0.8113825	0.99367275	0.955952	0.80746225	0.9904385	0.964725	0.6621765	0.99688975	0.965368	0.6663405	0.9964285	0.96478	0.83667075	0.9949525	0.962924	0.82225925	0.99124075	0.991627	0.93249575	0.9986155	0.956425	0.82420275	0.99217725	0.962716	0.6855235	0.99581125	0.952482	0.6578655	0.9946585	0.984892	0.93840175	0.99768225	0.900303	0.49733025	0.9859435	0.960917	0.679267	0.99623475	0.964395	0.6760255	0.996522	0.976356	0.9011705	0.996518	0.967158	0.82846225	0.99620025	0.942321	0.79622725	0.98543275	0.910749	0.5117535	0.9870375	0.972018	0.903937	0.99603775	0.962185	0.64270225	0.99688725	0.955197	0.81263075	0.9944755	0.894296	0.53672025	0.9803795	0.984785	0.95265075	0.996623	0.967887	0.715663	0.9968945	0.986794	0.91626775	0.99833375	0.927545	0.46348875	0.99308825	0.961949	0.64403775	0.99680175	0.963546	0.65125475	0.99705025	0.977375	0.89824825	0.9975805	0.943194	0.71251575	0.9916095	0.981552	0.940405	0.997014	0.964862	0.66401225	0.9969885	0.974176	0.9069635	0.99594825	0.92211	0.619823	0.98915775	0.987041	0.9459145	0.99789975	0.984906	0.9184605	0.997033	0.981673	0.93077975	0.99724375	0.968686	0.75248375	0.9971035	0.968084	0.81539475	0.997698	0.967704	0.746738	0.99649925	0.968524	0.7812485	0.99661675	0.96999	0.796663	0.9970835	0.967136	0.75139675	0.9962535	0.963288	0.83933675	0.9946035	0.963198	0.668191	0.99642125	0.964903	0.73762225	0.9969965	0.965127	0.671603	0.99635425	0.962872	0.8297665	0.99508275	0.961986	0.70393925	0.9963015	0.958896	0.59454475	0.99512775	0.949539	0.6031875	0.99452825
MSP2DD2_AB_back	2282.3	158.39575	29457.3	2211.22	181.52625	14751.875	756.928	103.961	1388.9475	2461.71	345.44775	3354.6725	576.981	83.626175	1029.345	2277.51	183.59125	25253.175	739.796	105.657	1456.75	2656.4	229.925	12726.475	1066.17	122.28225	2327.125	2277.2	141.75175	28455.425	1051.18	133.425	2225.6325	743.075	104.42625	1676.415	1693.25	109.4995	7719.6475	1596.92	154.85225	6758.905	2397.65	188.1865	36833.775	1139.34	138.91025	3715.7275	2279.53	132.037	15555.475	2633.74	237.365	8644.485	2478.64	188.86275	20246.75	991.572	120.14075	2711.055	1028.38	153.23275	1803.38	1749.7	141.21175	6310.8675	2339.76	194.63075	22460.7	4008.49	215.08125	16637.075	2593.29	177.408	30999.525	2330.26	158.594	24715.775	1828.2	130.86375	7076.6475	1233.44	149.2805	3287.32	1556.59	114.60975	8450.69	292.412	55.7658	471.359	1750.29	162.281	5008.065	1214.37	142.43525	3677.4875	2046.47	194.862	14470.675	1954.53	159.02125	7281.83	2246.69	177.795	23537.275	1485.63	173.21975	5919.21	3046.51	172.063	47759.925	1171.15	130.77625	3035.44	2344.23	165.4405	31457.275	2156.99	174.84675	37973.925	1908.65	127.88775	13392.05	1553.87	144.29725	4055.995	3075.15	156.5375	35918.475	1862.75	251.81025	2557.2	1334.01	171.8485	4533.8975	2175.5	147.73125	38823.8	1292.64	144.84175	2751.825	912.146	136.68275	1792.0625	545.132	104.39275	925.7395	3582.53	223.5835	13726.975	778.572	103.853275	1436.1175	1995.63	135.19675	11305.9	3128.42	194.37325	43185.825	968.337	113.0855	1993.5175	846.225	112.0755	1815.4075	2781.63	169.89525	8170.8875	1979.95	152.60875	15391.675	2151.7	167.4025	29298.225	2307.27	168.402	33553.775	2606.02	173.94025	30739.1	690.794	91.36955	1492.1075	2330.14	169.699	14679.625	2410.19	178.95	34323.8	2094.71	135.41675	18692.2
MSP2DD2_AB_0	15.1218	0.001760953	33190.125	6.95562	0.002039998	14990.8	0	0	0	0	0	0	0	0	0	13.587	0.001559148	30777.975	0	0	0	0	0	0	1.42521	0.0014752	1071.9625	14.5601	0.002117398	45740.425	1.44971	0.001276523	1379.4725	0.596584	0.001422178	985.52125	3.84198	0.001554658	6496.235	2.01859	0.001607468	4586.285	16.4307	0.002388253	47803.475	1.06174	0.001613883	1571.2975	6.3083	0.001448005	13292.25	3.50909	0.001265375	5314.13	7.07668	0.00160064	20645.9	0.918872	0.001432245	1301.44	0	0	0	2.12742	0.001867675	4000.56	9.41075	0.001573113	21818.925	7.76503	0.001668988	16083.2	42.5626	0.001729498	46835.925	13.2842	0.00180138	41895.275	3.10719	0.001972695	5246.2225	0	0	0	2.7827	0.00172124	6131.515	0.404255	0.001331853	231.175	1.98494	0.001709803	3019.0625	0	0	0	6.35529	0.001918868	15908.5	2.45837	0.001613278	5357.275	21.9793	0.001539353	32788.125	1.97659	0.001511435	3686.4275	0	0	0	0	0	0	8.61639	0.001542758	45146.25	10.461	0.0015957	48180.05	6.18548	0.001331755	9708.6425	0	0	0	34.4324	0.00197978	44324.975	0	0	0	2.67922	0.00179626	2908.2725	25.4226	0.00159379	48977.6	0	0	0	1.18958	0.001320185	1177.46	0	0	0	13.0642	0.001706043	12988.2	0	0	0	2.71398	0.001559315	7819.73	0	0	0	0	0	0	0	0	0	0	0	0	7.97475	0.0014331	13230.2	20.2179	0.001713488	47121.4	26.3185	0.00167016	48388.05	8.66853	0.001674983	43756.725	0	0	0	2.20979	0.001846708	10120.025	11.2728	0.001685613	43200.05	10.5646	0.001735318	17015.1
MSP2DD2_tau_0	-6.3705	-9.848775	-1.72801	-6.60224	-9.8008575	-1.8973725	-0.551012	-1.870865	-0.058183975	-6.61166	-9.862285	-1.7995425	-2.42885	-9.65648	-0.0545702	-6.22423	-9.8022725	-1.0971825	-3.11348	-9.4873625	-0.2428425	-7.68585	-9.876505	-2.94082	-0.630112	-2.7731975	-0.038643375	-6.48473	-9.8082175	-1.2732075	-5.023	-9.797885	-0.35839575	-0.149395	-0.62595375	-0.010178875	-7.38429	-9.8917225	-2.5513975	-0.801826	-4.939215	-0.07145225	-5.79517	-9.72977	-0.9331365	-1.77092	-8.942365	-0.06635475	-4.49099	-9.7463675	-0.553969	-2.50506	-9.1200775	-0.20365825	-6.71615	-9.8799375	-2.1249475	-0.293158	-1.0580825	-0.028811275	-0.430419	-1.750225	-0.0522624	-2.76032	-9.3723075	-0.1560775	-2.89009	-9.49606	-0.3504845	-6.85766	-9.838575	-1.4327975	-6.11696	-9.8099875	-1.351505	-6.12671	-9.862445	-1.375885	-2.71967	-9.5636725	-0.18153875	-0.791106	-2.4410925	-0.14898675	-7.46697	-9.9516325	-2.93363	-0.0975706	-0.380593	-0.006195003	-1.79661	-7.6889525	-0.36998525	-8.02559	-9.92441	-3.5646325	-2.45661	-8.461275	-0.308874	-0.955472	-3.5849025	-0.16712525	-3.87763	-9.602235	-0.620935	-0.496223	-2.0396875	-0.0462219	-7.0456	-9.8726975	-1.7581575	-0.350782	-1.027035	-0.042186325	-4.85023	-9.7442425	-0.2939395	-6.59321	-9.831035	-1.59284	-4.32651	-9.6446875	-0.33315075	-6.60983	-9.76792	-2.21576	-6.33429	-9.8268925	-1.6450475	-4.73733	-9.5749775	-0.847429	-1.84998	-9.41047	-0.09183675	-5.9329	-9.771015	-1.3285775	-8.05597	-9.94203	-3.9115125	-2.82554	-9.37356	-0.14368	-0.99168	-3.9474375	-0.0540607	-5.39527	-9.64799	-0.8971635	-2.55711	-9.4897425	-0.092896	-1.0947	-3.173855	-0.1781965	-6.80653	-9.8744	-1.092845	-3.44901	-9.4873525	-0.16356325	-3.2566	-9.6427925	-0.1784985	-5.09625	-9.7419325	-0.38818325	-3.42885	-9.28155	-0.570309	-6.52009	-9.86914	-1.22851	-6.47602	-9.80392	-1.4255125	-6.48883	-9.8665475	-1.3120125	-0.348618	-1.006775	-0.03166265	-4.46088	-9.740465	-0.35392125	-6.31806	-9.7710025	-1.620185	-2.42496	-8.5027275	-0.282184
MSP2DD2_beta	26171.2	7447.1425	83002.625	20551.4	7059.2575	89519.4	1483.93	916.771	2459.0975	1264.75	308.05275	4185.37	336.62	28.8646	3324.9825	26912.9	7628.5725	101266.75	393.795	118.50625	1251.825	5810.82	2152.89	17325.1	2526.26	1038.545	6192.62	22424.8	4438.2725	164699	2260.94	743.74375	10592.25	6436.49	2974.6525	21797.25	16355.2	5819.8675	69854.325	7495.16	1718.6825	35320.4	33157.8	7087.82	171030.25	2111.2	355.62875	22329.8	4934.11	872.21975	21269.9	2992.18	588.1315	17624.8	18386.4	6459.715	57081.3	6940.98	2932.245	16474.15	2534.23	1266.2325	5675.7325	2572.43	493.556	20852.775	11954.5	3420.6725	60143.825	5664.3	1317.6025	19909.475	26138.4	7852.7025	103405.5	26074.9	7075.1425	92431.075	2965.19	573.928	20448.375	4121.11	2120.2225	9141.8925	16806.3	6802.905	52152.675	2448.26	1140.3925	5622.12	3700.41	1531.7325	10510.2	12296.2	5431.2075	36430.225	9839.6	3531.815	44477.225	9668.29	4333.5375	27523.7	16806.8	5295.4525	58544.125	10698.6	4025.5775	29514.775	15870.6	2726.38	145506.25	6494.14	3309.51	14468.475	24132.6	5157.9675	198055.75	22313.9	4183.7575	164269	4695.94	1059.9075	28304.375	1801.41	935.382	4357.2125	18159.5	5427.1	66598.65	905.245	364.42525	3464.145	2433.2	484.55575	20763.05	31995	7030.275	220221.25	4625.87	2278.23	12103.525	684.064	136.327	3650.62	481.055	239.62775	2577.35	3286.37	710.1755	12576.8	397.531	46.1183	3570.035	10260	5664.6925	20360.575	11470.2	473.066	53413.875	502.338	55.5491	3751.1825	482.339	61.353675	3466.02	1560.91	136.45475	8051.95	12067.4	4586.8925	43640.45	23339.1	5058.905	171330	23102.2	4203.93	144330.5	22180.2	4469.0225	208055.75	2886.8	1755.9275	5350.7575	4848.2	1116.315	25967.675	19849.7	4836	69731.325	10167.5	3689.9725	50100.325
MSP2DD2_t_short	14.7319	2.735305	104.8065	19.6087	3.414855	70.9884	22.8357	9.82669	46.201925	5.89419	1.3557075	28.51175	9.27667	0.90641125	68.30855	15.599	2.2312975	85.075875	9.29938	1.253045	77.289875	7.27139	2.2285975	21.285425	9.99857	1.8350225	29.011075	11.4228	2.46366	96.6474	7.50975	1.892735	22.6817	12.6263	2.276045	83.1571	11.2183	3.0358225	33.028325	10.167	0.991265	135.3595	11.068	1.68129	129.3725	9.00568	0.85713525	76.542625	9.43872	1.440765	65.4549	9.32408	0.812819	87.427	13.5924	2.3015325	57.916325	7.13	2.4753075	19.318825	8.99122	3.3255675	23.0041	9.2858	0.89726025	67.756075	16.6268	1.6631875	120.761	5.04467	1.2372925	29.0158	10.3752	1.4746875	148.7065	12.4839	2.075675	90.95315	8.8731	0.82467975	53.368525	14.3754	5.1819825	33.012075	6.10953	2.2053125	15.130475	5.00011	1.6491425	12.66975	9.81046	2.8664925	28.99725	6.42011	2.184395	18.4392	13.6252	2.1911425	90.25555	14.2936	5.368685	31.7166	10.4942	1.23742	141.929	6.22774	2.41678	16.55925	13.5001	2.64074	78.529525	12.7795	5.83102	28.153275	13.4139	1.6767825	151.89025	12.3039	2.3023425	91.111325	9.2406	1.11474	65.9383	9.46908	2.6138	24.67105	8.36138	1.277245	116.87225	8.02849	1.7976725	37.42795	9.91238	0.9225375	63.274725	11.3445	1.5833575	115.584	5.23106	2.0001725	13.43675	3.52229	0.35822425	26.7774	20.7546	1.1520975	284.47175	6.14264	1.1449725	34.454875	10.0919	1.14568	81.148925	18.0673	3.954915	124.71925	13.2186	2.2262075	87.7298	8.69337	0.8735365	78.37865	9.99088	0.974208	70.79605	9.82424	1.390695	75.2058	22.9356	5.541705	58.89665	12.1248	1.4141525	83.288025	11.4063	1.964285	91.01725	12.3121	2.420695	92.355775	38.4801	11.819375	80.249425	9.75	1.3852675	99.5054	12.7874	1.6074675	114.48425	14.5918	1.97456	83.002025
MSP2DD2_t_long	842.043	164.61775	13680.4	702.283	145.14325	11792.325	968.524	188.9195	11108.05	1016.98	189.852	15461.8	999.206	155.18625	15301.675	844.025	154.01425	12038.475	985.361	167.156	16977.275	972.045	159.4735	12703.075	952.07	211.856	12634.35	1034.86	169.673	14641.475	1036.8	178.0375	15161.225	1005.02	164.7585	17856.925	623.063	124.3265	10782.85	1118.78	233.815	15690.65	1123.21	233.57175	13501.775	956.95	179.126	14631	999.576	135.40825	11619.45	1059.69	182.95975	16290.525	820.224	165.428	13035.25	806.057	149.27475	11596.8	1125.44	265.365	12413.475	1008.35	126.3095	15690.625	979.835	172.3475	15411.55	948.408	229.4845	12491.45	1116.64	233.554	13221.85	1000.18	151.98125	13401.675	1039.97	177.21675	12579.1	928.454	173.553	11887.4	963.598	131.659	13209.775	1232.32	325.84975	17021.775	882.643	164.211	10916.075	554.565	116.77025	11474.525	1024	149.7325	13099.05	1018.01	217.32775	16027.05	1102.02	266.089	18034.825	1008.84	218.892	18041.8	1009.36	194.70875	14120.475	797.532	176.66075	10273.2	1035.34	174.91975	12285.825	1008.18	154.82025	12853.075	990.536	134.45375	12366.575	921.525	127.9705	17804.625	1136.12	254.294	11377.225	1110.19	235.68075	13440.45	989.003	161.10025	12307.35	1097.64	245.849	13695.3	923.004	158.9765	14040.625	1014.64	241.82025	12962.8	1030.36	240.58525	15529.775	1047.6	240.86725	19577.3	892.762	181.10925	13205.725	1042.63	196.806	14567.85	1005.9	170.62225	14188.275	963.66	130.934	14543.7	1058.88	190.67225	17746.85	991.113	167.73475	12552.625	902.083	132.5845	13845.175	966.084	163.351	12002.175	945.894	160.242	12366.4	1038.7	146.84225	13425.075	926.563	169.56875	16245.175	968.81	145.37675	12156	1001.32	173.694	15933.2	921.414	193.69525	11960.075
MSP2DD2_t_IgG	19.3789	10.26435	42.95585	19.0629	9.7900175	39.598975	20.3533	11.2188	36.467575	17.1337	8.52379	31.421075	19.103	9.45943	39.90175	19.0348	10.1837	46.34675	18.7655	9.164435	39.5454	17.612	8.862345	30.1113	17.8617	9.51853	31.45265	19.1496	9.47423	41.73885	16.5281	7.68313	29.916325	19.3492	9.324435	41.878725	18.0322	8.159825	32.337875	20.0333	11.35645	49.661925	20.2896	10.4341	47.106275	18.8467	8.43235	38.81605	18.5556	9.683795	36.089325	18.9246	10.156125	42.59285	17.9986	9.20838	39.224325	15.1098	6.7647625	27.5184	17.0543	8.9697525	28.1708	18.658	8.920025	38.99265	21.2012	10.0544225	51.436925	18.4855	8.577215	40.443175	20.0527	10.342175	50.321325	18.6854	9.951845	46.89035	18.9455	8.95871	40.23595	18.3221	10.203225	32.00195	14.2059	6.4627925	23.0533	16.2385	8.1530825	27.906625	17.8902	9.1471575	36.0287	16.5978	7.0845	29.530075	19.3106	10.393175	45.61265	17.8554	8.893485	31.39085	20.8715	11.21945	55.27825	14.5987	7.4513525	26.3168	18.8895	9.3771125	42.8184	17.0501	10.08885	28.40445	20.3251	10.76995	50.27455	18.7371	9.1486525	38.52445	18.7698	8.2119125	37.9923	17.0855	8.55139	29.559925	20.2158	11.080975	49.9115	19.7563	10.80715	40.333175	18.5974	7.8982525	41.42745	20.076	11.334	46.357225	15.102	6.845535	25.7061	18.3891	8.0085275	40.842675	22.4719	12.17195	85.994725	18.2224	9.0581125	38.86125	18.9312	9.0222525	43.5462	20.3715	10.798825	44.2177	18.9461	9.5073625	41.62965	18.5604	9.2451375	37.636725	18.6507	9.1771175	38.694725	18.4614	8.0932225	42.340675	20.2472	11.00875	38.6905	18.7272	9.081585	42.597325	19.4203	8.9575	40.530075	18.9122	9.50859	40.952775	22.6486	13.608625	42.78925	18.9637	8.6364625	39.563825	20.3542	11.140875	47.739275	19.7514	10.891775	45.888
MSP2DD2_rho	0.909993	0.59568075	0.986613	0.949407	0.72661975	0.99172725	0.966216	0.89349525	0.99202725	0.960544	0.83786125	0.99391775	0.962182	0.7675805	0.99517025	0.923727	0.58779475	0.98629425	0.96088	0.76916	0.99430625	0.96542	0.8744195	0.99402575	0.951446	0.84991775	0.98749675	0.929335	0.387421	0.99420025	0.967007	0.86587125	0.995946	0.918477	0.3107125	0.993399	0.967814	0.84551475	0.99428025	0.820763	0.18395	0.96510925	0.845881	0.209576	0.974129	0.930843	0.436783	0.99421525	0.936183	0.37548025	0.9957335	0.910063	0.51919725	0.986601	0.937828	0.76125325	0.98870925	0.980136	0.90165	0.99684525	0.958749	0.8742135	0.9846125	0.926246	0.4060205	0.9950185	0.862589	0.21263825	0.99083875	0.913852	0.68455225	0.99088425	0.836522	0.28486425	0.975623	0.919866	0.26796825	0.993364	0.926271	0.42206525	0.994526	0.969017	0.90378825	0.9941175	0.981978	0.9194005	0.99881	0.941649	0.8410295	0.9795765	0.951391	0.848483	0.99447875	0.975251	0.9081005	0.99509925	0.918582	0.2960935	0.994953	0.970644	0.9000045	0.99544475	0.793546	0.164989	0.9634725	0.967775	0.885787	0.9927275	0.95846	0.64607275	0.99460025	0.972589	0.9226825	0.99201125	0.854382	0.24948025	0.9809485	0.926148	0.4073515	0.99496825	0.924545	0.4108765	0.994252	0.96539	0.880633	0.994976	0.814012	0.2593985	0.9686825	0.942482	0.8017885	0.986882	0.929995	0.43628825	0.9951805	0.848871	0.218691	0.976345	0.976725	0.9234945	0.99397425	0.906619	0.58204025	0.9847365	0.878541	0.43948525	0.987541	0.901882	0.65318875	0.9886175	0.960517	0.72638775	0.995009	0.896505	0.2035375	0.99397975	0.958364	0.66315775	0.9956725	0.958644	0.699909	0.993071	0.960968	0.7527445	0.9952115	0.958004	0.70207175	0.99442	0.960154	0.78276225	0.996467	0.922603	0.486168	0.993543	0.925922	0.354085	0.9933845	0.921707	0.427368	0.99392825	0.957204	0.80496925	0.9927095	0.932734	0.44222125	0.9956505	0.879554	0.27655575	0.9905235	0.891157	0.3594745	0.9931905
MSP3_AB_back	3230.35	1014.68	5919.6975	3418.51	880.194	8320.945	2736.19	919.59975	4993.8975	3196.56	908.0155	4859.73	1959.17	738.04325	3009.5625	3146.67	880.4935	11174.7	2353.82	774.016	3934.52	3496.24	978.842	9604.785	2400.13	877.874	4194.235	3215.16	951.906	10140.975	2251.05	799.958	4013.1175	1968.44	646.46275	3036.66	2875.03	970.96	6271.0525	4081.88	1105.6975	8072.135	4095.04	1173.7025	7445.065	3192.97	1010.832	8752.0725	3348.19	1041.505	12580.825	3587.27	993.00275	6488.1375	2619.63	938.843	4282.765	2403.75	912.00425	3651.105	3659.87	1213.16	5108.525	2254.04	885.2925	4027.16	2949.81	895.66725	7610.985	2531.67	840.751	4531.44	2846.95	821.00175	5649.1525	3192.43	863.244	10846.625	2533.56	752.118	4625.89	2995.94	952.88	6408.72	2407.7	844.516	4007.3175	884.372	432.06175	1097.7525	2668.42	834.23225	6231.27	3951.73	1357.1375	5759.495	3044.49	895.54875	10057.275	2287.83	825.00775	3495.285	3599.8	1116.105	5706.69	2539.6	983.64725	3473.28	3862.83	1004.97	13556.725	1587.15	592.21275	2416.2325	3109.87	972.469	11858.725	3435.69	852.638	11060.425	3081.94	878.93825	14416.95	4530.79	1124.7475	17377.925	3747.4	1122.6925	9871.19	3440.52	1168.71	5574.7025	3059.73	1022.0275	7278.7975	3036.54	897.2045	10179.675	3344.04	1110.83	5720.0575	2413.28	770.252	3244.7375	1176.74	596.194	1462.88	2997.8	944.89775	6914.1675	1526.27	685.732	2121.04	3015.42	940.87575	5506.3125	2302.75	855.46025	4004.315	2239.45	818.48575	3506.32	1565.71	587.45925	2214.7375	2548.23	793.95825	4275.4975	2662.93	868.146	5591.24	3311.62	875.4995	9359.7625	3238.51	852.45725	12776.45	3056.4	878.3865	11769.725	2320.41	824.82975	3466.33	2632.68	743.91125	5094.995	3216.27	967.21825	10835.5	3269.8	969.224	6702.9225
MSP3_AB_0	2.30365	0.001436428	3905.1825	5.43461	0.001733658	7055.075	0	0	0	0	0	0	0	0	0	60.1962	0.002324358	50632.1	0	0	0	0	0	0	1.59144	0.001468743	2014.615	5.94485	0.001684533	9580.8575	1.09129	0.001271205	1930.79	1.36214	0.001337738	1128.3225	3.41361	0.00131221	2769.9675	10.7967	0.001520523	6147.3125	7.79137	0.001608283	6341.165	6.55282	0.0013599	6871.1875	6.98257	0.001701585	15838	4.40457	0.001587643	4141.605	1.57041	0.00147102	2045.4825	1.23075	0.001478293	2017.7625	0	0	0	1.61572	0.001634285	1925.12	1.7226	0.001576638	5568.03	2.47671	0.00135777	2189.3275	1.96882	0.001540095	3376.85	69.3179	0.0018497	53424.425	1.25012	0.001345855	2289.3875	0	0	0	1.3548	0.001346385	2543.5675	0.594898	0.001569965	387.21675	2.59289	0.001603373	3466.5075	0	0	0	7.22755	0.001412588	17661.375	2.39689	0.00161325	1573.6075	4.66612	0.001571215	3912.435	3.55159	0.001591113	2558.78	0	0	0	0	0	0	171.62	0.001788923	49159.05	11.2903	0.001493415	16870.55	22.1201	0.001589708	25763.075	0	0	0	6.95984	0.001525095	7740.1025	0	0	0	2.99746	0.001887848	3884.235	3.4244	0.001673015	10358.1	0	0	0	2.44635	0.001395628	1538.54	0	0	0	1.44643	0.001381093	3981.7175	0	0	0	3.03583	0.001667945	3603.705	0	0	0	0	0	0	0	0	0	0	0	0	2.87005	0.001703685	2915.91	2.69717	0.00131617	6246.6725	24.6977	0.001716288	31478.85	85.0107	0.002139788	31114.8	0	0	0	1.96669	0.001846005	3112.0925	19.8451	0.0015166	38792.675	5.83655	0.001453655	4456.0675
MSP3_tau_0	-2.33865	-8.8787975	-0.19682175	-2.49956	-8.901895	-0.471495	-1.00199	-5.4254525	-0.10087585	-7.76053	-9.8691375	-3.177275	-2.42357	-9.2705675	-0.11442225	-6.17891	-9.795785	-1.087875	-2.46646	-9.21381	-0.16356125	-4.48421	-9.4101475	-0.83843975	-0.618053	-2.799455	-0.056711325	-5.2081	-9.66066	-0.45150025	-4.94588	-9.7564	-0.3101645	-2.64158	-9.259765	-0.1553995	-7.6142	-9.91597	-3.40586	-2.35941	-8.937645	-0.21990575	-7.11453	-9.85646	-1.9024675	-4.77977	-9.608325	-0.40683175	-5.66263	-9.8009125	-1.0432275	-1.91295	-9.3984275	-0.15601825	-1.8313	-7.76581	-0.18021775	-1.51211	-7.0874375	-0.11009175	-4.59416	-9.625245	-0.46865775	-2.72907	-9.546415	-0.13294525	-0.712101	-4.2987175	-0.0639805	-7.95072	-9.9115075	-4.20256	-1.90048	-8.004425	-0.37443325	-6.54819	-9.8489725	-1.30301	-2.77868	-9.5101825	-0.0841494	-0.844201	-2.789395	-0.13697775	-7.02815	-9.8752225	-2.06908	-0.200694	-1.11204	-0.014451575	-0.830516	-2.71492	-0.19698075	-7.69652	-9.89196	-3.1588175	-2.86539	-9.2509825	-0.4222275	-1.06813	-5.62452	-0.08128805	-3.12374	-9.40256	-0.176505	-3.39796	-9.3867	-0.4647075	-6.76383	-9.7945425	-2.1710775	-0.684036	-2.4552925	-0.119176	-5.098	-9.8118025	-0.31582225	-5.36731	-9.709945	-0.8396565	-6.06143	-9.838655	-1.019002	-7.06549	-9.9210175	-2.042095	-3.01826	-8.98773	-0.5076185	-3.29049	-9.084405	-0.295527	-4.04378	-9.6122325	-0.373276	-0.868869	-3.632315	-0.14812875	-8.37078	-9.908775	-4.1811525	-2.90859	-9.446315	-0.19591	-0.389834	-1.8814	-0.02336855	-4.34042	-9.5605225	-1.061325	-1.7039	-9.3011275	-0.08582375	-4.58247	-9.7659775	-0.741666	-3.20944	-9.4769375	-0.242348	-2.9107	-9.4542175	-0.14716325	-1.79553	-9.22863	-0.07893645	-3.4882	-9.5764475	-0.2007555	-0.481774	-1.796465	-0.0407375	-5.02243	-9.803695	-0.54410375	-6.15899	-9.768415	-0.99660475	-6.14695	-9.821795	-0.91940775	-2.849	-8.985465	-0.308323	-3.15617	-9.5454125	-0.16529	-4.96392	-9.664145	-1.107305	-2.1628	-7.89681	-0.179363
MSP3_beta	1777.41	599.207	4427.7025	6989.06	2674.91	18319.95	4050.79	1707.4725	8831.1825	2607.41	1156.3125	6661.415	803.223	167.28725	3613.98	28200.3	4654.715	110973.5	1159.04	428.746	2766.7775	2449.5	999.3085	6139.775	4100.85	1829.5225	8167.6375	2819.43	525.741	12760.05	2695.67	1119.6575	7260.1825	693.223	247.0255	2212.895	6388.58	2999.0825	14606.925	2208.1	320.54825	9901.325	1826.78	511.2745	5458.57	2179.86	433.106	9709.815	3604.13	912.181	14628.45	2076.39	384.262	8879.5175	1443.65	511.7995	3521.715	1243.54	530.135	3054.355	1027.77	413.054	2948.1475	1081.7	176.02375	7565.8525	8994.82	2539.8425	37630.6	3468.55	1404.5325	8099.6175	4338.61	2001.9325	10566.75	15716.7	2066.2325	80382.625	1112.26	216.1185	8637.4925	5898.42	2801.1125	12155.7	1270.55	401.50825	3627.2725	1919.81	921.9025	3992.05	8696.82	4283.7475	20234.525	1789.88	702.3395	4445.2825	8388.35	3008.065	40948.05	1659.79	717.9535	3986.1	1320.57	362.09275	3985.415	1349.56	463.04475	3404.4	2716.1	1030.045	6977.47	2662.59	1415.0475	4650.1025	16210.9	2590.3825	69464.65	3748.98	757.86275	14956.05	5956.94	918.243	24462.175	3549.56	992.86825	9127.01	3878.21	1509.0975	10879.625	1092.06	603.3945	2166.5025	1697.73	356.16825	8792.03	15751.3	5381.125	51960.425	3776.67	1674.71	9607.9575	607.679	127.2195	2252.3075	1375.01	647.4085	3455.8775	5547.42	2675.2725	13090.95	658.245	121.52275	3313.3925	1185.32	407.0155	3295.725	865.449	205.30325	3972.315	829.379	161.015	3279.1325	625.198	116.57075	4390.6125	871.873	166.68225	3886.555	7608.47	3780.565	18801	2362.52	481.58475	10134.5	6580.95	936.955	23302.725	5859.36	824.971	26507.35	1090.86	497.266	2530.8625	1237.53	173.03875	6960.1175	14175.3	3508.2	55186.65	2341.83	869.07125	5456.7775
MSP3_t_short	9.46006	2.9068875	31.4495	7.66831	3.07118	21.8284	9.44183	3.4329075	25.278725	7.72694	2.8250025	24.241775	9.41892	1.71488	42.248925	11.4891	2.70436	99.16695	10.9021	2.3335075	44.35625	16.8098	3.934845	64.641825	10.6377	3.3304825	27.48325	9.87111	1.8065125	52.3947	13.1303	4.522225	35.95405	8.78936	1.95291	37.9827	9.55516	3.1784025	23.200975	8.66168	1.188635	39.19565	6.22753	1.6470625	32.4412	10.1382	2.4014675	55.13145	9.56973	2.3099525	49.2311	9.24229	1.2856825	48.194675	11.1954	3.118655	35.3252	12.5422	3.679005	51.380175	8.44175	2.3804525	37.955525	9.07413	1.3566375	50.5931	22.9212	3.41841	104.48775	5.74221	2.3244075	15.757875	10.199	3.911685	29.19825	12.891	3.2128025	55.902725	9.67313	1.64854	49.7141	14.7254	6.56158	35.91445	6.44866	1.696	20.32695	6.2661	2.338925	14.406975	15.9746	6.84259	32.25765	6.11814	2.0361	20.04895	14.2806	4.1986	62.978425	8.46967	3.199745	26.469325	6.6836	1.6234025	29.524425	6.35839	2.2504975	17.178325	11.0401	2.5874925	45.710875	13.4996	8.0486425	23.087075	13.629	2.389095	109.5845	10.6637	2.3004575	41.771525	9.96346	2.144715	49.10185	9.33806	2.831105	35.712675	7.94083	2.7680525	22.18405	26.1073	6.8257525	67.33245	9.79281	1.7919725	46.77725	28.926	6.84479	96.491525	5.39388	2.1619775	13.440225	6.66343	1.09517	30.314875	10.7507	3.190595	57.23125	9.39024	3.9700625	22.533	9.68072	1.61429	45.55175	8.16552	1.63916	32.233975	9.25346	1.9011025	43.3284	8.61682	1.82978	37.401925	9.69181	1.687645	47.00595	9.07853	1.6290975	48.710775	11.4337	4.0442175	25.90035	9.31847	2.1328325	45.955	11.3703	2.4687625	53.63375	10.6419	2.2032825	45.418575	13.9978	4.6134225	43.013675	9.37211	1.959875	47.9909	18.0772	4.25166	92.6886	11.9888	3.047	36.931525
MSP3_t_long	2793.87	352.82525	77322.325	2636.71	352.1545	55178.55	2774.87	384.79425	53264.475	2572.26	313.9975	62279.65	2915.5	289.377	42192.65	3053.15	467.2	60705.95	2701.21	317.2085	67200.125	2643.14	302.60975	64788.05	2591.31	359.52025	58695.75	2695.98	279.8175	74115.425	2413.88	249.20125	54248.525	2747.36	297.17525	69857.15	2457.51	257.974	55229.275	3260.83	501.658	87772.075	2728.5	360.7775	55894.05	2991.06	254.93525	45693.95	2709.78	318.25275	54177.175	2857.44	417.181	54786.1	2801.43	347.33775	55386.5	2784.46	351.206	57440.475	2866.36	379.47025	55927.55	2925.68	293.4895	71646.2	2945.17	330.44525	52862.325	2460.79	260.37675	55651.55	2392.22	322.206	56910.425	2909.02	309.05475	68072.05	2943.87	310.6465	47998.45	2592.58	298.14275	49441.8	2744.76	337.9165	56003.825	3078.78	515.79675	62781.225	2415.51	258.4175	58359.075	2596.86	343.2285	62167.175	2675.51	272.44075	55609	2655.43	358.37525	57379.35	2865.14	458.5575	62920.6	3011.94	456.866	54982.975	2996.63	269.60925	47673.475	2364.71	249.611	48878	2801.58	377.99175	57274.225	2570.95	281.7855	54531.65	2732.91	293.875	47949.85	2884.61	292.9175	49504.775	2970.19	461.10225	50249.875	2821.63	261.47275	46266.825	2593.66	326.0615	52811.05	2804.16	298.12775	50218.8	2797.8	303.86075	61984.95	2873.94	350.38625	61825.625	2595.51	328.566	45437.025	2688.46	333.98825	40170.725	2705.89	264.392	55365.8	2781.28	340.98875	59245.7	2740.19	304.601	46905.275	2782.4	268.02175	47052.85	2738.25	324.22	51012.925	2858.06	294.66625	66757.85	2487.66	249.8365	64901.525	2816.58	285.60825	54431.575	2671.52	298.1565	59719.85	2536.94	312.1865	62728.05	2617.55	312.421	52108.125	2740.38	349.64675	38428.2	2618.06	278.06375	53037.3	2861.93	324.82175	46124.85
MSP3_t_IgG	18.2933	10.00671	32.474975	16.7098	9.2270175	28.074925	17.1108	9.9171925	28.633775	17.337	9.2936725	29.2345	18.2205	10.231475	33.962725	19.9117	11.31355	39.8695	18.7215	10.460325	31.8484	19.9784	11.31855	38.492075	17.7591	10.854175	29.394075	17.9445	9.5172375	32.865625	17.6161	9.9901475	29.37655	18.0437	9.9317625	32.32845	16.2008	8.5655175	26.3265	18.7191	10.5334	33.414225	17.649	10.016645	31.573475	18.0593	10.08525	32.38235	17.7843	9.5288625	31.4644	18.8644	11.268725	35.81535	18.0288	9.7372625	32.835025	18.7253	10.880475	32.551875	18.8379	10.869625	34.754175	18.0566	10.18375	32.369525	20.9799	12.070925	46.7084	16.0508	8.0832225	27.579775	17.5338	9.56123	29.501725	18.3336	10.7773	34.18805	17.8668	9.5344775	34.2444	18.4853	11.007975	31.04455	16.1469	8.30428	27.392625	15.929	8.74739	26.1481	17.3957	9.9406825	28.221575	17.2766	8.9855025	29.3597	18.9662	10.343975	35.301775	16.9461	10.093175	29.295075	17.6084	9.6592	32.376375	16.0578	8.5602925	27.19465	18.026	9.5803125	31.30735	15.8707	9.8795575	23.70535	20.4509	11.67035	43.236025	18.3011	10.1963	32.42415	17.9493	10.555875	34.453275	18.5134	10.641175	34.886575	17.3271	9.827225	31.270275	20.758	12.637625	39.72675	18.2838	9.9956575	33.8229	20.7855	12.4798	41.7847	15.3807	8.3772425	25.0393	18.3917	10.08323	33.06935	20.0313	11.43175	38.802225	16.4585	9.0891	25.9926	17.706	9.838345	33.96455	17.8558	9.324	31.9318	17.8393	9.9423825	34.453125	18.0182	9.46407	34.132	17.721	9.618655	30.73675	18.4494	9.50227	34.41775	17.0188	9.49319	27.772675	18.3819	10.19	34.12015	18.1451	9.7428475	33.31475	18.0686	10.139625	34.029125	18.5372	11.225625	32.77885	18.0744	9.73984	33.0266	20.0795	11.816125	39.085125	18.8839	10.81975	35.258325
MSP3_rho	0.940267	0.841031	0.98312	0.951637	0.8756615	0.9838105	0.963027	0.89182125	0.989837	0.957379	0.87082075	0.991138	0.948571	0.69502575	0.99434975	0.910243	0.65741575	0.973397	0.950195	0.7126675	0.992169	0.935214	0.647073	0.9897875	0.949862	0.88068425	0.98251125	0.948372	0.7973195	0.98768775	0.959837	0.891668	0.9870865	0.94551	0.77371425	0.9873655	0.963997	0.90939575	0.98814125	0.928568	0.74618875	0.981862	0.941133	0.83441875	0.98663325	0.946283	0.792479	0.98741375	0.944794	0.78443275	0.98517475	0.928019	0.77659175	0.98072125	0.945961	0.85230175	0.986473	0.944557	0.836064	0.98675325	0.920285	0.755076	0.9809165	0.947566	0.78836275	0.98785675	0.928719	0.56858075	0.9865755	0.963229	0.9024885	0.98897775	0.958406	0.89645325	0.98773875	0.944593	0.7639685	0.987268	0.94525	0.80467575	0.98765725	0.957234	0.8742235	0.9873585	0.956328	0.866077	0.988269	0.948369	0.88191925	0.97977275	0.966522	0.91498275	0.988328	0.94481	0.842528	0.990227	0.947669	0.76145375	0.98696575	0.952404	0.86908375	0.98617325	0.928773	0.794712	0.979055	0.943985	0.836467	0.98601975	0.947856	0.692802	0.99299025	0.977049	0.94205	0.99455225	0.906083	0.64268675	0.97755475	0.946731	0.79486875	0.98770775	0.945454	0.7702955	0.988195	0.92869	0.756256	0.9881795	0.937098	0.83212775	0.9823955	0.932572	0.7615405	0.99022825	0.945094	0.769885	0.98821725	0.938811	0.7837725	0.980232	0.961806	0.8838545	0.990521	0.940525	0.7942145	0.9869315	0.900626	0.73678	0.966332	0.959601	0.89655725	0.9873155	0.947564	0.74254225	0.992232	0.945228	0.7921025	0.98684175	0.946099	0.71182775	0.9923715	0.951927	0.68663625	0.99226375	0.951353	0.73627925	0.99296025	0.945702	0.7262905	0.992613	0.958714	0.89317575	0.9863345	0.94627	0.77139375	0.9875685	0.943423	0.76755475	0.9897095	0.945036	0.7792465	0.9876895	0.953647	0.847524	0.9917335	0.946278	0.8000615	0.98522175	0.932919	0.66701	0.98463525	0.939712	0.7971775	0.98589775
MSP3.5_AB_back	1779.61	438.38475	2764.44	1501.11	389.11075	3645.12	1826.27	470.81175	3119.21	1568.7	452.03425	2065.7625	915.763	261.89075	1547.725	1913.72	371.97125	5692.8625	1208.36	345.72975	2073.415	2774.92	463.62825	4552.525	1227.75	324.7735	2026.9625	2278.81	445.49525	9570.805	1297.57	361.7665	2452.1475	1151.77	316.86925	2065.72	986.424	278.50025	1869.7175	2210.57	525.943	3702.3925	2031.54	464.508	3008.6325	1689.06	341.22175	3739.3425	1936.1	444.48425	4776.9025	2001.71	439.2865	3630.1975	1370.09	370.23075	2495.8075	710.993	262.5355	973.29375	1144.6	365.0045	1533.6825	1278.79	353.1455	2567.295	1872.94	361.4445	5082.175	1495.57	433.9265	2258.2275	1519.64	392.76525	3331.66	1793.72	422.38375	6144.4475	1494.7	359.09425	2867.3075	851.782	254.92875	1549.6475	897.247	261.9745	1415.5175	194.151	87.31325	239.83825	703.947	251.33975	1087.9725	1470.04	477.6745	2047.805	1666.35	450.6915	3553.795	929.66	275.9485	1253.69	2408.43	460.37	3853.0225	818.18	305.747	1014.045	1311.47	354.0335	2475.4825	1785.79	424.111	3119.69	2263.93	458.75875	4107.5575	2151.79	366.9485	7089.1725	2251.69	417.5555	13504.675	2759.5	486.3025	5009.2775	2834.76	403.5695	11451.15	2779.21	518.0775	4357.5575	2149.32	412.75625	14893.65	2387.43	445.84675	6542.7475	2041.24	433.82175	3889.305	1981.83	438.736	2985.865	975.503	324.5105	1484.6225	1593.11	410.14825	5729.005	1354.32	317.54775	2590.465	2048.4	402.59625	5851.6175	1561.48	341.36475	2961.2	1460.73	407.75925	2873.185	1272.59	301.14775	2309.665	2414.19	344.5085	5323.4225	2255.14	430.59125	4123.05	2250.4	396.60075	10238	2146.64	407.37925	12739.3	2276.97	460.5355	10718.525	2296	457.0445	3817.9	1427.61	357.45925	3036.8075	2106.78	380.80125	11544.45	1708.39	374.692	3538.24
MSP3.5_AB_0	1.71844	0.001426923	1851.2475	1.41952	0.001315393	2374.925	0	0	0	0	0	0	0	0	0	4.83812	0.002007388	5029.46	0	0	0	0	0	0	1.91077	0.001625823	1116.5825	10.8839	0.001959688	9683.16	1.08751	0.001277773	1434.285	1.15773	0.001308943	976.487	0.97351	0.001326475	846.2255	3.48088	0.001536755	2879.5925	2.87597	0.00152288	2291.77	2.09005	0.001826855	2359.73	2.4199	0.001678893	3060.175	3.33187	0.0015118	2568.0825	1.63431	0.00139462	1412.25	0.696425	0.001456155	473.61225	0	0	0	1.44462	0.001394	1075.03	4.12726	0.001662255	3513.715	2.7052	0.00160436	1687.5625	1.57646	0.001360995	1882.62	5.72233	0.001406378	4903.8175	1.3813	0.00144347	1165.475	0	0	0	0.764154	0.001605948	681.148	0.2248	0.001231488	71.458375	0.588505	0.001277345	364.6195	0	0	0	1.84389	0.001397235	2282.6275	1.06362	0.001384543	461.413	5.94636	0.00159674	3273.12	2.27925	0.001500628	721.62775	0	0	0	0	0	0	3.04584	0.00150636	2989.45	7.19196	0.00187495	5651.63	154.123	0.001484113	19168.425	0	0	0	363.619	0.001745325	12092.95	0	0	0	269.068	0.001852915	19243.8	9.32467	0.00150275	6127.915	0	0	0	5.59205	0.00146784	2350.3975	0	0	0	3.01162	0.00138005	4890.0825	0	0	0	3.98708	0.001524913	5353.2875	0	0	0	0	0	0	0	0	0	0	0	0	7.24959	0.001535408	3376.6075	45.917	0.002018668	12695.025	144.391	0.001982528	16749.025	25.3887	0.001875403	12266.775	0	0	0	1.80056	0.001327058	1894.1675	63.3856	0.001466648	20276.425	2.71596	0.001426088	2376.85
MSP3.5_tau_0	-4.03066	-9.6855225	-0.281541	-2.1171	-7.7681175	-0.541842	-2.79348	-8.7334025	-0.166121	-7.49436	-9.8793325	-2.69376	-2.92618	-9.5474225	-0.18852625	-5.93637	-9.734205	-1.8612025	-2.14403	-9.0153225	-0.24464225	-6.50297	-9.8776075	-1.1792675	-0.687846	-3.375385	-0.06162815	-5.86106	-9.789335	-0.67524075	-4.80049	-9.789375	-0.27798225	-2.74758	-8.8665075	-0.24265925	-7.75718	-9.8695775	-3.4298475	-4.24938	-9.6199375	-0.57799325	-6.6155	-9.8319875	-1.4324775	-4.28726	-9.658425	-0.31457075	-4.94457	-9.7326475	-0.4414705	-5.04511	-9.7215275	-0.77151275	-2.41804	-7.9275625	-0.53153525	-0.807584	-4.0759675	-0.0699667	-4.94937	-9.6743775	-0.606513	-3.60048	-9.5179375	-0.21883075	-1.39969	-8.047835	-0.1769	-6.84859	-9.8576575	-2.0864375	-1.38367	-6.5182	-0.22587175	-1.85422	-6.92602	-0.31799775	-3.60221	-9.7226375	-0.22430925	-0.660285	-2.21057	-0.17817925	-4.20289	-9.723295	-0.40262075	-0.0770388	-0.29962625	-0.003034103	-2.60218	-8.5939425	-0.53908425	-7.25355	-9.8782625	-2.5742425	-4.95021	-9.7106025	-0.669196	-2.55773	-9.414845	-0.13551875	-3.47044	-9.623045	-0.26724875	-3.85224	-9.566765	-0.4846445	-6.05327	-9.717915	-0.97670525	-6.37318	-9.7884325	-1.9454475	-5.13649	-9.694925	-0.3010275	-5.46685	-9.622205	-0.69231525	-6.20702	-9.813655	-0.8244065	-5.10427	-9.6269925	-0.3151445	-4.14782	-9.73834	-0.498496	-6.46375	-9.86731	-1.7184625	-6.22123	-9.8066125	-0.70267275	-3.4293	-9.4146675	-0.45296775	-8.01289	-9.8926075	-3.7989375	-4.15351	-9.568405	-0.379783	-1.14089	-5.34896	-0.0896866	-0.667171	-1.8599675	-0.086365475	-4.25517	-9.7795525	-0.409405	-7.18564	-9.870025	-2.4797775	-4.48599	-9.75888	-0.41898925	-4.34962	-9.66953	-0.32627125	-3.75421	-9.519665	-0.36772225	-5.4497	-9.68373	-0.761153	-2.73558	-9.377465	-0.160638	-6.04364	-9.85864	-1.08993	-6.34966	-9.8468675	-0.6107025	-6.22259	-9.823515	-0.64616575	-5.15192	-9.579215	-1.2111875	-3.73197	-9.4697725	-0.19116725	-6.8395	-9.8541175	-2.540805	-4.07765	-9.4564225	-0.46751725
MSP3.5_beta	534.169	134.72125	1510.165	3055.99	1288.21	6812.4975	622.77	307.79	1306.6125	707.998	198.215	1786.06	411.413	95.143325	1658.9075	5123.2	2757.9375	11153.925	670.539	257.2115	1484.685	814.998	165.47525	2171.145	1592.13	729.65425	3273.355	1846.44	272.8695	5930.005	1220.33	455.9665	3568.505	537.278	192.182	1642.195	2048.47	963.46175	4083.515	942.82	145.44	3456.6825	691.877	188.20025	2129.4475	789.757	181.40225	3573.0875	958.078	230.141	3624.6	910.77	221.31375	3051.005	1184.83	533.4445	2718.4775	549.645	231.095	1328.26	297.151	68.71445	1011.3125	617.298	139.364	3116.765	2686.15	837.94025	8545.15	800.035	246.27575	2443.1825	2259.78	875.23475	5271.3075	3588.97	1561.7625	8010.735	679.123	142.59925	3243.545	2619.04	1381.35	5144.605	292.226	87.15785	830.63425	936.038	525.098	1927.3375	645.103	297.2915	1573.98	751.937	313.92325	1920.5425	675.604	184.04125	2102.23	331.147	93.8861	1036.2475	825.001	230.176	2469.05	396.843	124.88	1105.29	382.702	83.45035	1166.7425	1625.97	722.24975	3710.4475	808.832	142.821	2859.6625	1431.14	232.7785	5505.1875	2968.55	384.7685	9480.13	718.584	226.4875	2060.98	2637.36	519.09775	7588.1075	1151.93	489.34825	3089.6975	3069.16	407.582	9542.7275	2378.25	752.33925	6136.4825	2317.5	1328.8125	4953.855	613.896	151.84075	1947.09	652.961	299.76775	1675.2575	8670.94	4139.7275	21451.8	534.109	126.24325	1851.7275	1810.19	674.731	4267.99	570.949	130.92525	2137.39	581.262	138.89025	2056.0475	518.065	130.25375	1686.1125	887.83	156.0635	2638.1925	1111.99	314.85925	3124.1575	2386.2	322.931	7756.6575	2642.28	298.8855	8891.575	2226.14	337.4305	6758.2825	1108.08	485.26775	2580.5425	721.728	161.2065	3953.515	6296.41	1708.15	14414.25	829.479	264.04225	2068.87
MSP3.5_t_short	4.17664	1.0764425	18.89435	6.80827	2.946825	15.868175	10.6823	2.37313	35.243075	3.42832	1.1314775	9.0203775	4.92291	0.97383125	22.90465	5.91438	2.6334925	15.073325	6.68901	1.6302925	29.767775	4.62634	1.3354975	14.623725	6.82864	2.403095	17.56225	5.9601	1.298505	24.67345	8.38313	2.8802875	23.7518	6.06039	1.29682	22.73905	6.6087	2.4465175	15.216425	5.29654	1.1073325	24.132525	3.88467	1.2069125	18.28615	5.35193	1.1774325	24.29785	5.34463	1.2277525	24.324675	5.64526	1.1903625	24.815525	8.54028	2.9609275	30.4562	4.81222	1.656095	13.678975	2.95997	0.738616	10.6457	5.16764	1.1161975	24.323575	8.0617	1.0812525	50.4944	4.45477	1.268985	17.182225	5.27401	2.3255325	13.140775	8.96166	2.9915425	36.669025	5.26156	1.01429	22.41395	9.93101	4.366515	20.078525	3.77686	0.88876025	14.919875	5.49	1.7405475	13.307025	6.64224	2.4258375	19.10145	4.77855	1.6659225	12.148275	4.88253	1.0329725	20.478	3.4432	0.98542675	12.426725	3.90501	1.0249525	15.971325	3.10353	0.77687175	9.849465	4.13828	0.98480575	16.3508	5.86015	2.44458	15.9336	4.06312	1.2819275	13.719625	5.53742	1.2953075	25.391125	6.11574	1.57589	24.026175	5.02471	1.0554575	34.5068	5.85717	1.9169925	19.09855	7.29404	2.273795	23.4806	6.34491	1.4730725	26.02665	5.87699	2.2681575	17.682825	9.10561	3.54495	20.704075	3.94079	0.89617225	15.2494	6.0972	1.4583825	23.662975	16.242	5.72353	38.230475	5.21953	1.0806425	24.94325	5.40641	1.7598025	15.282875	5.44916	0.95679825	20.55695	5.43195	1.1947125	21.816425	4.97385	1.09883	29.0506	5.83373	1.3660975	26.86605	4.21884	1.0552125	31.35355	6.26559	1.1853075	25.0503	6.66422	1.5250225	26.269825	6.40287	1.766135	23.604725	9.19814	3.07179	32.74515	5.21112	1.17468	25.038475	8.87021	2.9576425	25.293475	5.63217	1.5590375	20.584075
MSP3.5_t_long	2055.05	375.76225	25372.875	1868.55	268.12825	41035.3	2035.87	350.81775	33712.45	1908.7	289.50525	35867.825	2017.8	239.97325	26081.775	1598.96	299.32075	31538.3	1853.43	255.427	31332.125	1901.88	264.85625	34301.875	2191.86	404.5665	31080.425	1848.97	263.13975	27648.275	1755.71	248.16225	28004.35	1906.42	238.30425	35972.9	1639.89	239.09125	33627.85	1963.2	333.2125	37445.25	2076.26	325.675	37195.4	2098.41	264.6705	33840.7	1981.4	250.098	24674.9	1852.55	301.9895	40399.875	1802.09	239.69975	26678.2	1968.81	340.51225	28486.625	1820.09	298.56725	29753.7	2047.24	270.3805	36750.7	2021.29	275.3865	27607.9	1879.24	211.03775	31570.5	1883.51	338.02575	27286.625	2017.32	245.803	29944.125	1899.29	257.27025	23637.975	1528.65	178.72425	26624.85	2127.29	252.25425	35416.65	2168.61	415.98775	30509.65	1707.39	205.5995	27426.6	1730.03	283.3865	27206.925	1830.57	263.18525	28545.35	2129.43	362.04375	28544.525	2273.11	439.08275	32428.55	2379.42	521.33325	33669.975	1935.36	223.34925	27535.675	1778.06	243.76575	28584.35	2018.92	339.3125	34418.9	1942.19	241.74275	26802.575	1899.16	256.89325	32803.8	2076.49	355.8725	33819.675	2046.01	398.35125	28027.225	2151.27	297.26525	35904	1848.46	207.7765	27865.575	1970.85	330.66825	36802.75	1844.01	227.33475	26705.4	1992	329.979	35816.3	1893.61	335.211	24183.025	1688.83	236.81675	29524.55	2066.36	266.621	25840.325	1810.81	237.257	25011.025	1885.09	190.68225	24654.55	1925.91	200.57425	32435.975	1950.34	271.75225	27691.225	1970.79	272.235	33220.1	2133.2	346.3015	27945.25	2027.23	284.90225	27966.95	1848.72	263.02525	31819.475	2073.44	242.5495	33779.35	1877.59	227.82575	26762.275	1985.46	222.77075	29614.875	1814.15	243.5495	20115.6	1851.58	277.53425	33606.05
MSP3.5_t_IgG	18.9287	10.51955	34.335775	17.1776	9.5456875	28.36025	20.144	12.401575	37.31305	17.2903	9.550005	30.154125	18.583	10.3126	32.0723	16.9072	9.77666	27.4981	18.4888	10.76345	33.511925	18.2334	10.037925	30.6905	17.378	9.762435	28.597975	18.3146	10.494425	32.948725	18.8043	10.512	31.4967	18.7287	10.314025	32.620275	16.114	9.4094375	25.74945	18.5313	10.390175	33.69305	17.7849	9.8161575	30.002425	18.3891	10.14165	32.190275	18.4106	9.8030475	33.026375	18.6475	10.3633	32.0302	18.6731	10.67445	32.2392	17.9254	10.3756	30.84395	18.2087	10.107355	31.550075	18.2449	10.332275	33.75545	21.1802	12.888775	40.009275	18.4169	10.497625	31.584775	15.6913	8.741915	25.6335	19.0728	11.133375	32.666675	18.0224	9.983865	31.986375	17.0011	10.2417	27.246425	18.1475	9.6705225	31.29305	19.1841	12.00855	32.27145	17.3194	9.4243075	29.9648	17.4893	9.4559875	29.0173	18.4808	10.2375	30.935475	18.1996	10.265575	32.104525	19.6826	11.5412	34.4379	17.705	9.7388675	31.327275	17.9645	9.263475	30.72495	17.6279	9.52568	28.162325	18.5119	10.41045	32.248175	18.1243	10.58415	32.4121	18.5646	11.028425	31.91165	20.6517	12.22	36.699725	18.5834	11.280025	33.589025	19.3707	11.61125	34.99805	18.4821	10.63325	35.676875	17.9313	10.69685	30.08535	18.3719	10.7343	30.451525	18.6147	10.372725	33.695975	20.3355	12.19035	39.4224	19.6446	12.197575	33.849875	18.6295	10.329525	32.6799	17.4555	9.99413	27.560875	18.3815	10.55415	33.1607	18.6886	10.0207575	34.45655	18.4967	10.30475	35.3247	18.5207	9.929985	31.71225	19.8287	12.052375	37.3922	18.4045	10.372875	32.7329	18.3551	11.241675	30.5239	18.3705	10.42535	32.671825	19.247	11.1626	34.160875	18.3273	10.45485	30.83635	18.9764	11.6777	30.206675	18.85	11.27915	31.415625
MSP3.5_rho	0.931224	0.80757575	0.97892975	0.956506	0.88715175	0.98602725	0.859433	0.60564125	0.95757975	0.935831	0.79781725	0.984996	0.93128	0.60455625	0.991468	0.949721	0.880923	0.983104	0.92751	0.58804375	0.992654	0.937657	0.7806915	0.98976575	0.953288	0.88590525	0.98355325	0.94079	0.796749	0.98472275	0.952152	0.87822025	0.983872	0.940567	0.795639	0.98430575	0.968954	0.9209735	0.98937475	0.934971	0.79961	0.9823395	0.940709	0.8260285	0.9833965	0.94345	0.77939375	0.9853825	0.942711	0.7961575	0.9858265	0.939717	0.817472	0.983765	0.948087	0.8717615	0.9845205	0.944223	0.84558375	0.980575	0.923518	0.7197885	0.987387	0.941294	0.76287	0.98626525	0.910776	0.65383675	0.97884925	0.948357	0.85719725	0.9869015	0.955572	0.88686125	0.986821	0.942523	0.757502	0.98474175	0.944167	0.7992615	0.98490825	0.978789	0.93308325	0.99675125	0.948483	0.85149825	0.98695225	0.921368	0.82611375	0.9687555	0.960478	0.898496	0.988777	0.94749	0.843206	0.99100725	0.940946	0.7886835	0.98635925	0.938679	0.8016325	0.98061575	0.915496	0.74846975	0.97563425	0.927233	0.8082	0.976312	0.937836	0.73531775	0.99353825	0.949069	0.853723	0.98642	0.937484	0.7928435	0.98293725	0.942862	0.792113	0.9865615	0.940116	0.78235425	0.985178	0.849731	0.51953025	0.97125325	0.926253	0.79111525	0.98167525	0.919411	0.77234025	0.98368925	0.941851	0.78251175	0.98456025	0.933273	0.83426125	0.97700825	0.954397	0.88008025	0.98994125	0.931958	0.78322925	0.977755	0.841507	0.56450725	0.9498765	0.953017	0.87556325	0.9843475	0.929357	0.62041825	0.99228525	0.949937	0.8618215	0.98571575	0.934178	0.58532525	0.99193975	0.932456	0.6641975	0.9913445	0.932933	0.61473675	0.9915295	0.931913	0.5515035	0.992186	0.908442	0.73570175	0.97219075	0.942227	0.788898	0.98353025	0.940716	0.815304	0.98792225	0.943249	0.797699	0.986036	0.935262	0.7957505	0.984285	0.944231	0.82239625	0.98781	0.940461	0.83115725	0.98408175	0.941571	0.81809025	0.98190675
MSP3.6_AB_back	748.824	158.533	1632.6475	1364.2	189.386	8021.2575	977.755	259.16675	1420.6675	646.929	181.74375	902.72525	702.055	168.907	1346.71	1390.73	227.268	13522.725	767.348	184.01925	1530.6225	559.082	151.4655	892.5135	1257.01	224.82725	2681.9475	1001.45	222.74225	2821.2625	869.303	178.3465	1704.065	1037.28	207.11725	2339.47	663.787	163.57925	1307.845	1087.65	186.3395	2371.9025	1155.75	207.78875	2230.56	1039.86	214.8115	2782.3975	1116.46	191.16775	3397.7225	1365.98	249.727	4585.165	944.977	224.519	1736.03	533.437	124.5255	871.01425	845.502	210.926	1330.5875	580.811	157.54725	1167.9375	1352.08	229.9725	5181.6475	854.831	200.63225	1563.085	841.214	170.07525	1695.065	1124.86	201.94275	3926.6125	586.993	134.48425	1146.8675	1361.97	294.667	2140.005	506.898	165.11275	901.3755	1678.67	278.7465	4876.93	1253.85	182.4525	5022.1	1176	244.81775	1819.5825	1236.98	193.21275	4146.645	275.445	89.507825	382.81275	1498.21	245.3505	6005.8975	596.396	153.5955	889.39725	991.041	187.36575	1946.505	822.167	172.18325	1424.985	1404.34	204.46625	8421.9125	844.715	159.2835	1971.1625	1361.26	199.73575	7763.775	1129.77	214.355	2143.325	1314.46	217.7485	4324.6975	4899.31	361.35075	8098.0775	1328.27	172.271	6291.885	1095.92	204.47875	2820.3625	461.551	154.39775	619.53725	117.882	54.1879	146.84275	572.171	162.84475	1055.0925	1341.26	211.11575	4160.955	529.861	146.6335	934.73	1356.86	219.924	3152.7225	721.518	141.3785	1322.495	1825.48	283.01	4554.745	1002.19	224.05075	2272.565	801.375	198.8715	1674.945	837.72	180	1721.88	1360.38	200.8015	5927.9175	1204.5	234.552	5270.61	1101.83	157.68175	3441.2575	1141.65	234.944	1836.0975	875.501	196.453	2228.57	1291.65	224.531	11208.15	944.888	166.8235	2122.39
MSP3.6_AB_0	1.22252	0.00147984	1061.6225	112.39	0.002431155	8872.7225	0	0	0	0	0	0	0	0	0	9101.44	0.003047925	16636.475	0	0	0	0	0	0	4.82355	0.001661055	2282.4475	2.14684	0.00166988	2155.0375	1.10491	0.001431735	1208.06	1.5372	0.001282888	1620.77	1.12179	0.00148625	923.3145	3.99029	0.001669863	1747.6975	1.96196	0.00136785	1582.625	1.53044	0.001536085	1811.26	2.07073	0.00136968	2749.045	6.46214	0.00172287	4154.785	1.69351	0.00133357	1069.46	0.656623	0.001316178	487.1895	0	0	0	0.717405	0.001277975	635.521	4.32361	0.001927183	4985.3475	1.67246	0.001566988	1147.9525	1.30566	0.001467103	1099.425	2.76877	0.001744148	3554.03	0.543816	0.001326638	714.0195	0	0	0	0.754342	0.001423225	437.1735	10.7076	0.002108773	4512.8375	10.3357	0.001584885	4844.685	0	0	0	3.33898	0.001541693	3145.49	0.489404	0.001556458	228.32325	14.8834	0.00178772	6283.7925	1.13098	0.001543135	702.505	0	0	0	0	0	0	138.914	0.001967523	10911.775	1.37787	0.001575365	1002.60725	92.3228	0.002072068	11158.55	0	0	0	3.57041	0.001507193	4202.835	0	0	0	13.7478	0.001851165	7815.9975	2.99678	0.001753633	1937.64	0	0	0	0.417086	0.001334665	112.13925	0	0	0	7.10666	0.001700053	3929.2325	0	0	0	4.40819	0.001637043	2847.885	0	0	0	0	0	0	0	0	0	0	0	0	0.56967	0.001407035	890.457	10.2378	0.001845793	7436.43	7.92917	0.001697958	5061.77	3.15837	0.001563428	2787.6075	0	0	0	1.817	0.001566015	1446.4325	517.77	0.00207685	19183.7	1.52822	0.001440995	1314.9525
MSP3.6_tau_0	-7.62349	-9.8521425	-3.08309	-6.46834	-9.815555	-1.3203125	-5.91091	-9.7774475	-0.77483875	-6.97477	-9.840895	-1.80449	-4.78693	-9.6727925	-0.21773525	-5.83755	-9.7597625	-0.55995575	-5.16048	-9.66476	-0.38738525	-3.96123	-9.7345125	-0.2349205	-5.32226	-9.6985225	-0.80949025	-4.79443	-9.803165	-0.59723225	-4.98714	-9.6436275	-0.154279	-5.07775	-9.7164475	-0.41152475	-7.18564	-9.793285	-2.31669	-4.29416	-9.6414925	-0.308172	-5.57674	-9.8127525	-0.55285125	-4.91641	-9.725165	-0.445846	-5.42521	-9.699605	-0.57009125	-5.16358	-9.7983675	-0.38648375	-3.2296	-9.5780375	-0.176597	-5.3761	-9.676765	-0.58425725	-5.36547	-9.7695125	-0.6251035	-3.02752	-9.513565	-0.16841025	-4.63483	-9.73295	-0.43709525	-5.08681	-9.7311875	-0.67529325	-1.89652	-8.948185	-0.11668625	-4.93951	-9.6924925	-0.561915	-3.32214	-9.55864	-0.089425525	-6.1532	-9.77357	-0.71246575	-5.47295	-9.8066675	-0.6101065	-6.30962	-9.8405325	-1.08777	-4.25798	-9.615035	-0.593956	-5.15251	-9.8080075	-0.32004475	-5.47418	-9.7288575	-0.47258325	-5.62528	-9.7536025	-0.98083925	-5.85462	-9.7629125	-0.833948	-5.63866	-9.8116425	-0.66454175	-5.32122	-9.78153	-0.468956	-4.16351	-9.674955	-0.27669325	-5.23018	-9.797835	-0.233921	-4.11162	-9.6536	-0.253352	-5.99857	-9.8278325	-0.819264	-4.82422	-9.6231425	-0.510726	-3.94471	-9.54615	-0.51041875	-6.06793	-9.7730225	-0.38862525	-6.10355	-9.79185	-0.72742275	-5.26331	-9.8090975	-0.55303025	-7.37827	-9.87869	-2.73763	-6.30417	-9.823915	-1.614685	-3.65596	-9.3904075	-0.27782825	-3.39781	-9.55857	-0.269181	-3.94282	-9.71505	-0.2203735	-7.03462	-9.84051	-2.304035	-4.68005	-9.67072	-0.4130655	-6.24587	-9.8150625	-0.87172	-6.05131	-9.7237325	-0.74110025	-5.05796	-9.72586	-0.39840125	-4.57175	-9.6717025	-0.31163275	-5.97364	-9.71262	-0.98502	-5.97719	-9.75152	-0.7962085	-5.14501	-9.7427975	-0.5287135	-6.88692	-9.7995925	-1.6795	-4.3745	-9.6564425	-0.34012325	-5.42513	-9.654075	-0.6710325	-5.17476	-9.8004575	-0.4695985
MSP3.6_beta	2475.73	1138.1825	6444.9975	3230.04	802.73625	9755.535	284.126	90.00125	948.94925	378.579	126.6435	1101.2425	318.282	86.89135	1002.97	2105.47	289.70225	8690.8775	309.043	75.2828	895.60975	271.058	86.600275	741.79475	1050.64	328.90725	2869.8025	867.06	176.25875	2993.18	805.382	204.96725	3070.905	641.576	173.1015	2247.975	1624.45	558.66425	4239.3325	745.729	189.382	2511.1775	665.092	168.43725	2203.8925	803.745	148.8265	2801.91	936.837	218.807	3741.465	1113.38	230.765	3658.7425	656.847	212.1295	2103.5375	395.12	120.931	1360.4175	278.799	86.247075	859.30675	562.846	105.087	2431.5175	1571.46	366.14225	5346.3975	657.752	177.964	2139.3375	1032.88	307.99575	2868.0325	1349.58	397.3775	4248.9575	527.572	113.376	2155.53	447.957	136.15125	1259.0225	361.93	95.909425	1266.69	1275.34	257.513	4312.6575	1600.42	539.545	4744.535	360.079	126.04775	1149.3	991.766	228.10125	3357.0425	339.04	106.49	1048.3825	1644.27	447.34175	5102.1875	487.768	128.921	1457.9875	336.425	93.3131	994.099	359.098	150.62725	1045.425	1578.3	261.90475	5798.2825	707.979	145.18075	2959.4025	1677.14	251.9125	6622.8325	480.033	148.23375	1252.06	2009.62	704.83125	5484.5375	714.138	175.37775	2669.69	1435.24	219.09325	5398.3725	837.918	252.54675	2420.7375	369.923	153.91875	1049.4925	481.293	140.6825	1516.77	358	130.0895	1082.69	1628.63	517.44875	4306.1975	291.798	86.0628	917.19575	1190.97	293.59875	3468.015	314.345	81.38315	937.7915	465.453	108.99575	2027.4925	404.233	106.16275	1238.3525	338.469	84.14075	1066.4175	707.148	200.499	2162.065	1395.07	263.2305	4971.085	1283.21	245.55175	4451.4575	992.863	228.69225	3059.48	479.465	172.78725	1394.73	703.054	174.85275	3190.105	4097.88	479.19925	16332.15	576.601	142.18175	2062.2075
MSP3.6_t_short	6.40043	1.9857075	16.84215	4.15333	0.98154225	25.453075	2.58473	0.59637275	11.019075	2.58785	0.6979015	9.49146	2.81713	0.4495915	19.16725	3.77647	0.66291225	19.53735	2.78884	0.50347325	16.4335	2.51163	0.38326475	13.829775	4.0971	0.8114735	19.2524	2.90341	0.4235935	18.9422	3.67091	0.6226945	15.29205	2.50668	0.3562455	15.118675	4.81358	1.254305	17.28505	2.50757	0.40509975	18.748325	2.36251	0.43448775	16.805975	2.75547	0.494116	16.041575	2.96307	0.50322575	16.5859	3.00552	0.48253625	19.456525	3.33171	0.50343275	18.557	2.31751	0.56681375	9.83245	2.3369	0.41779475	10.300975	2.40943	0.321889	16.071375	3.11244	0.5372065	35.936375	3.19665	0.527082	16.096175	4.27355	0.70347575	30.2264	3.59624	0.68853	21.21645	2.17494	0.31020675	13.7417	3.50213	0.673132	14.36925	1.89451	0.44220075	8.508525	3.08576	0.62296325	12.617025	5.15035	0.75365025	35.38335	2.88451	0.458459	13.2699	2.94504	0.48916	15.2234	2.39089	0.55692825	9.8957775	2.07405	0.3907195	9.4083825	1.7612	0.391068	7.2403125	2.85992	0.58553175	18.57805	4.36222	0.49132625	31.24945	3.04926	0.547789	17.30645	2.50782	0.42503925	15.1843	3.53662	0.640545	23.074925	2.4631	0.39257125	22.805525	4.94878	1.534865	16.39165	4.15212	0.599159	23.75565	3.78132	0.67939275	22.709725	1.62016	0.293048	6.9007875	2.75104	0.91942525	7.839775	1.63662	0.38323475	8.3043475	1.77718	0.3702705	10.70525	4.7847	0.978479	22.339325	2.48863	0.410276	17.865825	2.59881	0.807234	10.54875	2.91606	0.52177675	18.9317	3.58323	0.643422	24.8862	3.07221	0.67168675	21.83655	2.96098	0.4976945	19.0394	1.61949	0.2534945	11.840475	3.45886	0.62318125	24.5846	3.36047	0.637654	22.20055	3.04201	0.4939565	22.8151	4.96831	1.1411	20.94675	2.77954	0.47549125	18.2427	5.81022	0.76853475	36.22905	2.36718	0.41528925	14.00185
MSP3.6_t_long	986.293	100.9165	19931.325	1113.22	197.148	24515.6	1310.73	229.35175	22846.325	1391.43	245.08	22966.125	1196.11	158.57125	24922.85	1413.68	270.0645	26550.625	1215.42	138.60025	24994.5	1171.79	139.018	23425.15	1220.63	204.1815	26869.05	1109.05	143.84125	26599.95	1057.18	169.799	24831.225	1137.63	134.973	24418.275	800.138	105.132	27385.075	1293.71	196.94025	22071.45	1360.52	219.24125	25618.375	1324.21	170.89875	24911.7	1252.27	146.758	25868.825	1323.74	236.596	28419.875	1195.97	172.9515	23865.675	1116.27	167.7945	22972.5	1336.02	212.20575	25358.6	1079.93	154.0205	25228.65	1248.93	192.316	28215.475	985.149	147.142	23661.85	860.135	115.74525	19656.075	1311.53	177.48425	25674.425	1151.43	155.865	26142.175	1040.87	155.72525	22157.725	1051.51	137.52575	17839.05	1368.97	204.53425	31930.5	1107.4	153.77775	35403.825	1509.91	284.96075	35041.175	1195.08	173.74725	30515.125	825.298	89.60055	20693.375	1496.24	307.86475	26771.275	1647.43	310.672	32335.075	1153.28	139.80375	28318.425	1022.2	136.46425	20812.9	1232.62	192.001	36964.425	1227.62	159.70275	25094.25	1182.88	119.901	23377.6	1239.67	200.7535	20088.15	1340.79	249.08925	25324.25	1189.11	221.503	22227.05	1154.73	123.8935	32557.55	1513.17	243.117	34264.85	1336.51	218	28191.025	249.381	82.248325	9360.32	1269.73	245.05425	29702.575	1392.85	224.6335	30368.35	1211.67	126.21625	26921.825	1160.49	162.96325	22602.125	1280.89	114.829	33504.45	1141.06	124.237	24222.075	1176.53	133.21675	24543.925	1170.17	140.688	28394.05	1323.9	212.75175	26670.975	1291.53	140.46425	22198.5	1162.16	125.55925	25995.55	1215.36	155.9345	28880.5	1041.31	81.4835	21680	1087.12	126.0555	27133.275	1230.29	172.665	27715.975	1149.86	135.00725	26330.45
MSP3.6_t_IgG	18.9089	9.974645	30.276175	22.619	12.436425	43.85265	20.7622	10.735	38.575	20.7695	11.1141	39.13925	21.5547	11.049225	41.82135	22.0708	12.322975	40.599575	21.2389	11.28735	40.045425	20.9052	11.646825	41.26465	20.6838	10.742475	37.42645	21.3759	11.415475	40.068875	20.472	11.679275	36.3867	20.9849	10.7334	39.041275	19.9843	10.61435	34.3169	21.3448	11.773375	38.3981	21.2	11.347775	37.71185	21.437	11.526275	41.064075	21.4539	11.862275	38.966125	21.4948	12.377475	43.179825	21.6122	11.472825	38.07605	19.5081	10.994175	35.247125	21.0698	10.26495	40.98	21.4797	11.196575	39.647325	23.0916	13.160125	44.671925	20.8302	11.3824	37.330725	22.022	12.923325	42.976725	22.0803	11.69885	43.31235	21.297	10.718525	39.12185	21.0716	11.1821	37.0221	20.1595	10.33115	38.10025	21.4927	11.8195	39.78555	22.9001	13.00015	44.692225	21.6316	11.9263	39.554075	21.2001	10.986725	41.7102	19.743	10.0172975	34.5809	24.0794	12.675675	48.9592	20.9804	11.20255	37.662975	21.29	11.73315	39.69235	22.1049	12.54185	37.89725	22.0786	12.631375	40.861775	21.2169	11.3265	39.534725	21.2191	10.979925	42.464125	23.8074	13.80665	44.352625	20.9491	11.4492	37.582675	22.5011	12.834525	47.73575	21.5206	11.398225	42.75785	23.4553	13.1034	52.121125	19.2115	9.853125	34.727525	20.8875	10.236375	41.450675	23.8518	13.9924	51.3189	21.6581	12.4954	38.041625	20.9587	10.7987	40.095875	20.5278	10.583325	36.600375	21.4703	11.4604	39.030075	21.3388	11.99965	40.940575	21.69	11.938375	43.0565	21.7032	11.657025	39.44785	22.414	13.169075	45.207	21.3408	11.747325	44.27315	21.2854	11.371575	40.078525	21.1326	11.130125	41.23285	20.4891	11.295825	34.70155	21.0028	11.90605	41.917875	22.1935	13.0631	40.836075	20.8054	11.26775	37.953625
MSP3.6_rho	0.972	0.90199475	0.992766	0.88197	0.602913	0.97203075	0.892324	0.65028275	0.97759325	0.883639	0.6144445	0.962562	0.879527	0.476409	0.982858	0.905188	0.61012325	0.9848695	0.885992	0.52344125	0.9822165	0.880652	0.59071475	0.975818	0.941372	0.79996	0.9889235	0.925973	0.58641275	0.9895355	0.94385	0.79258675	0.988795	0.92515	0.67944625	0.984976	0.962415	0.85790125	0.9913275	0.920766	0.71592575	0.98220775	0.925353	0.7224415	0.986393	0.928102	0.7207365	0.9895845	0.924979	0.67235075	0.9866975	0.90222	0.627649	0.9820225	0.930684	0.770438	0.98213575	0.950252	0.83105575	0.99109475	0.885881	0.63404375	0.976533	0.929179	0.66053325	0.9881525	0.880947	0.59906775	0.9754205	0.940175	0.78497125	0.98859175	0.911397	0.67097675	0.98059475	0.915303	0.56075475	0.98351675	0.927935	0.696466	0.9892525	0.88709	0.5882075	0.9749495	0.949525	0.8310065	0.991656	0.922637	0.74078475	0.9820295	0.896416	0.63633325	0.97444625	0.856142	0.5568585	0.95950025	0.924405	0.66634175	0.985612	0.961665	0.86025125	0.991619	0.846411	0.4502185	0.96166275	0.931607	0.75831025	0.98258375	0.878589	0.567182	0.9802085	0.842332	0.4849105	0.95489825	0.890651	0.5531445	0.980283	0.926546	0.60198425	0.98900125	0.920136	0.64411975	0.98892075	0.789853	0.3573645	0.95172875	0.925914	0.77406525	0.982209	0.81059	0.380105	0.96241725	0.924498	0.65134225	0.98865275	0.875642	0.58529625	0.96098775	0.914933	0.72607875	0.974887	0.93174	0.7651975	0.98459275	0.780998	0.39819225	0.933404	0.913375	0.701374	0.9826095	0.887502	0.56971875	0.9829375	0.943008	0.77143	0.9884255	0.878515	0.49811725	0.97827025	0.872264	0.51311725	0.98293475	0.87989	0.46760925	0.9817745	0.881473	0.48788875	0.98224175	0.881339	0.60102125	0.9679385	0.920943	0.61034	0.9879075	0.92212	0.62064	0.98728675	0.923005	0.6730575	0.98718025	0.904427	0.6976355	0.9822745	0.925708	0.66780475	0.9867415	0.892062	0.50655175	0.980649	0.927554	0.73340175	0.98645725
MSP33D7_AB_back	517.314	171.32025	1411.7125	387.078	139.06125	911.51125	516.228	155.3845	1620.0475	368.597	139.04375	556.797	210.307	101.8265	280.64375	439.38	146.64575	1471.8325	390.88	139.25225	749.613	433.561	142.955	1346.895	381.918	143.6605	622.98275	446.941	146.567	1472.78	250.092	108.7255	331.712	423.012	146.235	989.527	355.681	135.76075	654.52125	440.204	138.669	845.1995	490.481	145.10975	1725.0225	442.368	145.7105	1283.83	436.633	142.6255	1313.055	541.305	159.96475	1836.2525	510.264	166.72425	1272.9375	347.011	127.55	678.60225	518.978	171.30825	1536.2475	423.026	146.2635	996.49375	471.955	145.602	1444.2625	461.614	137.346	1276.665	441.026	122.511	1236.81	405.836	136.0555	1200.405	306.787	124.73525	463.6525	544.093	148.829	1118.3525	458.381	143.42	1070.55	97.8845	53.743775	117.42175	455.91	140.24325	1239.385	433.2	139.5315	1356.6925	434.224	142.63075	1336.8025	357.293	146.1095	506.38975	523.849	162.0485	1725.2	488.058	148.65275	1061.1675	442.728	138.11725	1419.405	400.697	141.53325	1120.2475	431.215	137.82275	1468.9	461.385	153.70125	1465.62	421.058	144.862	1215.8875	428.356	137.1465	1193.2525	550.56	150.534	1648.77	463.445	123.57825	1121.275	428.404	147.9815	1106.81	502.903	161.39125	1189.2325	426.615	133.12975	1060.6075	478.61	164.69025	962.1355	271.021	125.354	380.457	503.817	159.119	1156.685	252.746	103.556	350.17025	373.292	128.5595	595.89925	418.633	136.1785	1366.285	420.722	138.307	930.68075	378.624	141.69375	749.84275	393.484	133.74375	778.1605	312.304	121.81275	552.7065	425.309	133.03825	1046.1075	453.033	136.256	1448.4525	446.266	137.284	1361.3	357.322	125.2815	562.1065	420.348	137.552	1047.2475	440.317	152.34925	1201.4325	470.422	140.4495	1043.7
MSP33D7_AB_0	5.87827	0.001608093	1512.9575	0.881465	0.001373733	640.812	0	0	0	0	0	0	0	0	0	22.2958	0.001507313	22054.275	0	0	0	0	0	0	0.72926	0.00156427	376.084	5.16209	0.001596325	3914.0825	0.801206	0.001494835	269.53375	1.02582	0.001256215	556.09825	0.502129	0.00135419	291.9575	1.79026	0.00160509	686.32575	2231.43	0.002686835	4921.935	2.48785	0.001762235	1626.5725	11.493	0.001432063	8697.6625	18.2289	0.001811823	2151.6425	1.98851	0.001438733	906.26425	0.524381	0.001345843	349.613	0	0	0	1.20945	0.001322015	663.6245	2.73674	0.001809453	1657.4125	2.84115	0.00155387	1531.4625	1.16905	0.00140416	1037.5275	20.114	0.00171678	24019.775	0.462735	0.001420268	234.61225	0	0	0	1.35116	0.00146443	884.46225	0.295907	0.001296633	37.992675	1.77169	0.00127502	1488.9475	0	0	0	7.59202	0.001788373	10020.4025	1.07281	0.001330328	383.98675	49.8471	0.001751863	2486.62	1.86791	0.001520743	897.82675	0	0	0	0	0	0	15.8094	0.001569175	17610.3	1.81263	0.001409555	3072.5825	594.03	0.002374318	54805.775	0	0	0	9.91037	0.001502795	1750.9425	0	0	0	1.12833	0.001328105	803.4315	5.41482	0.0015446	1205.1675	0	0	0	1.08214	0.001440885	670.244	0	0	0	1.89293	0.001358573	974.93075	0	0	0	0.557583	0.001445288	320.697	0	0	0	0	0	0	0	0	0	0	0	0	0.596554	0.001581845	249.52025	1.08134	0.001612573	681.63625	9.20868	0.0017219	6721.23	14.7852	0.001901228	11001.95	0	0	0	0.983973	0.001518475	686.6225	3.6266	0.001459635	3936.6025	1.68777	0.001470603	783.642
MSP33D7_tau_0	-4.66722	-9.71227	-0.99460875	-1.25366	-6.82225	-0.30841475	-2.34303	-8.118885	-0.37802575	-7.66674	-9.89627	-2.89758	-0.838862	-8.5634475	-0.019511	-6.89999	-9.8687725	-2.264025	-1.19704	-7.66893	-0.0824741	-8.33916	-9.9335425	-3.9298025	-0.925105	-6.98181	-0.093974675	-5.37472	-9.8146075	-0.5162395	-4.81803	-9.77046	-0.21301525	-0.125224	-0.604821	-0.012392375	-7.59613	-9.9240675	-2.5904725	-1.05348	-7.99115	-0.089798175	-5.69146	-9.77734	-0.871358	-4.37575	-9.597305	-0.42381675	-5.67294	-9.6356075	-0.9660335	-2.67923	-9.535345	-0.259406	-0.719727	-3.32516	-0.0788505	-0.051799	-0.23227725	-0.003789895	-1.25067	-5.1817	-0.188582	-2.70057	-9.5514175	-0.0952598	-2.644	-8.96521	-0.277327	-8.16176	-9.8881725	-3.936495	-0.549976	-2.097065	-0.0737711	-5.16533	-9.679285	-0.78679075	-1.37489	-9.009615	-0.026469	-1.76318	-7.6189075	-0.151867	-6.74313	-9.859995	-1.622735	-0.0275958	-0.18001075	-0.000814079	-6.79818	-9.8181325	-2.3792175	-8.25113	-9.92782	-4.25567	-2.63682	-9.0041175	-0.440362	-3.50844	-9.37151	-0.65669475	-4.30443	-9.547765	-0.4885035	-3.97819	-9.535605	-0.69454025	-3.62917	-9.27052	-0.9798825	-2.05291	-6.64757	-0.61392625	-4.86454	-9.7243	-0.1983125	-5.27743	-9.78926	-0.687893	-6.55485	-9.86424	-0.8898505	-6.55154	-9.72688	-2.1044775	-4.70843	-9.6797075	-0.8527865	-5.93473	-9.8227925	-2.2374875	-3.42936	-9.625665	-0.17578925	-6.11994	-9.8294975	-1.77821	-8.0094	-9.9255125	-3.73714	-0.848253	-4.8221825	-0.059186825	-0.30272	-1.4451475	-0.018281475	-4.75244	-9.5925825	-1.23282	-0.920274	-8.9535525	-0.03418055	-3.9637	-9.60909	-0.4689785	-6.39912	-9.8252025	-1.83916	-3.26551	-9.6049725	-0.21458075	-2.12055	-9.327835	-0.137234	-2.49451	-9.3993475	-0.1133695	-0.224928	-0.92046575	-0.0118861	-3.0229	-9.6002525	-0.14291575	-5.79251	-9.8065325	-0.81802675	-5.5696	-9.823355	-0.699566	-0.444198	-2.0569575	-0.0448848	-3.51242	-9.60656	-0.19555275	-1.44138	-6.6058075	-0.29597	-3.86741	-9.5339475	-0.317838
MSP33D7_beta	955.188	381.67675	2246.285	3254.15	1177.4375	8202.3575	915.603	408.5745	2266.5475	886.225	318.67275	2151.375	174.642	20.8189	1956.7375	19778.1	6902.2575	73910.575	509.464	157.55325	1356.3475	6692.27	2867.185	19149.85	638.082	211.75275	1633.8825	1091.8	233.73875	5996.78	414.098	145.455	1611.4975	6553.16	2327.0175	23648.425	2063.32	798.01475	5448.975	759.276	109.9755	4083.7975	1020.59	162.2425	3911.985	631.626	140.84425	3391.0175	2081.51	284.00525	8194.3	812.857	113.57975	5116.4075	1574.69	641.14	3875.435	8801.28	3975.525	24858.275	1434.27	586.231	3020.6175	345.725	59.63385	2887.0775	740.366	176.26525	3292.64	5498.22	2547.5975	17057.475	2628.99	1181.855	5885.7575	8164.19	2414.965	30872.025	206.529	24.21735	3132.3275	494.247	210.78625	1401.4225	363.597	100.781925	1085.1175	1124.11	496.63525	2706.6725	6692.29	3304.8675	15061.875	4896.96	2553.1975	10619.225	6140.71	2121.14	25162.325	388.454	159.4285	1100.2075	894.543	248.55575	2923.72	763.701	291.22425	1822.5575	2247.34	957.03775	5907.175	3496.18	1912.3625	7638.085	11898.5	4093.335	49599.425	899.299	181.8435	4664.6475	11593.9	310.76825	78460.575	1036.91	541.06125	2091.695	899.192	300.6705	2451.045	2060.73	1236.51	3935.16	385.759	58.655675	3560.18	896.187	351.11	2269.72	3427.51	1930.0425	7038.65	789.62	243.49675	2592.1	712.448	294.4205	1829.58	918.019	420.613	2223.6675	197.101	20.588475	2034.9575	141.059	41.20585	378.13825	2788.18	1027.96	8790.35	311.615	44.82475	2275.3575	272.605	42.14035	2614.95	270.502	40.46025	2438.52	1745.3	846.951	3854.245	353.442	55.72425	3506.4925	1769.43	284.54	7814.7275	2385.63	236.832	10659.675	772.118	382.3015	1627.8525	353.201	78.61035	3147.9275	4278.53	1622.32	12011.175	303.904	107.36	904.27875
MSP33D7_t_short	10.6414	2.6519025	32.542775	7.20316	3.1227125	16.66665	10.4504	3.056485	33.4826	5.84676	2.1744875	18.271775	10.727	2.4358375	43.0431	13.156	3.750625	40.181925	11.0387	2.420655	40.0338	7.95799	2.82677	20.514025	11.5564	3.1902	27.78745	10.7003	2.65565	48.261275	14.7371	3.0026725	60.240375	13.5974	3.916115	51.59205	7.26617	2.4617025	15.367375	13.7114	2.49432	84.643975	8.26817	1.7357575	35.30595	10.3162	2.484985	46.6188	10.3009	2.5660175	47.2058	10.6536	2.1904275	49.24885	10.8142	3.4427675	29.5983	19.8363	7.9243475	41.0716	13.1005	4.63055	35.7629	10.2108	2.117765	41.444925	13.2418	2.4074525	50.968525	7.63079	2.6709125	21.4034	11.6466	4.5167125	28.91125	12.8525	4.14942	50.123975	10.0651	2.2419175	45.24715	14.8471	3.3177025	58.523525	7.7613	2.08455	23.0334	4.56638	1.7702775	9.7244725	9.9665	4.1073225	20.0761	9.70068	3.8654775	26.932225	13.7778	4.2225275	55.392175	9.5447	3.0440325	27.228	7.43923	2.182465	30.47535	9.69513	3.0872475	27.063575	13.4171	4.1393025	55.8443	31.2303	12.4749	57.956825	14.4175	4.9668	46.672575	10.3159	2.09137	39.217725	12.1156	3.3723	46.240875	10.8221	3.836975	24.29165	6.91199	2.17291	20.548	16.0499	7.126195	31.0616	9.49018	2.2433175	47.677375	9.90525	2.88573	30.5606	9.55533	3.889205	20.620625	12.1406	4.01975	36.63805	12.4685	3.91161	39.4576	9.27446	3.374785	23.6422	9.97305	1.953115	41.146825	7.84849	1.95507	24.31835	11.3339	3.042535	44.7685	10.0897	2.1779925	38.606725	10.2373	2.244895	46.61975	10.4327	2.4197875	43.98965	9.72077	4.1540025	20.379075	10.1645	2.3155225	43.32475	10.5264	2.76626	47.382275	11.201	2.921505	51.787425	18.9816	5.91314	52.3935	10.0211	2.238805	46.312475	15.4593	4.4878075	45.881025	10.0747	2.1865025	32.784825
MSP33D7_t_long	1497.03	288.75775	33820.05	1339.02	236.7915	32851.45	1788.48	360.53225	30928.6	1113.63	148.5445	34049.15	1200.09	107.43425	30362.55	1395.78	272.563	27843.075	1140.89	139.18775	33088.625	1299.55	127.7755	29917.65	1233.44	181.7415	34984.3	1256.9	120.761	27492.875	966.546	106.86825	20240.4	1290.36	169.034	32738.2	1183.74	137.60325	32579.975	1154.09	166.221	24898.15	1772.78	378.44175	30968.825	1419.03	129.128	23998.175	1228.63	163.96925	31725.8	1391.2	224.6275	31450.45	1522.91	274.32675	31391.95	690.077	63.452675	23650.35	1600.91	253.36475	40180.675	1304.78	161.8395	30788.9	1237.86	163.07325	25019.35	990.799	162.4445	25384.225	1153.09	187.94825	28493.625	1271.45	137.9375	26405.275	1226.5	158.7115	33855.025	1348.53	231.592	24354.575	1276.99	137.3925	33425.725	1735.74	388.0105	37777.375	1265.08	174.00325	30654.6	1151.9	184.34375	33341.825	1238.57	119.2225	30288.975	1095.75	184.3155	29125.55	1466.22	278.572	30719.575	1327.02	194.9625	25643.275	1256.65	146.449	29695.025	853.878	100.3212	34741.225	1422.42	220.95375	29225.05	1195.95	132.762	27599.8	1318.35	142.471	30210.675	1284.49	139.05225	29458.6	1638.67	305.99475	32261.6	1192.3	176.99625	30899.975	1325.64	144.7175	32840.05	1362.34	187.6605	26401.175	1032.24	141.07625	41980.225	1310.65	207.02025	33166.775	1033.37	122.22225	23441.725	1324.5	187.9025	32677.925	1313.32	142.256	46660.4	1256.32	138.0305	34959.075	1213.93	146.4105	33098.55	1282.84	139.9105	32293.65	1313.25	139.755	27439.1	1259.48	149.39575	29043.425	1024.24	85.900175	29235.3	1339.13	133.61625	36509.5	1266.26	127.31825	27493.325	1276.96	121.139	25067.975	1222.24	151.97175	32213.6	1292.43	121.195	35253.975	1330.41	145.92475	22493.025	1321.09	139.00125	28953.325
MSP33D7_t_IgG	18.3409	10.8172	30.9208	14.858	8.4928825	23.980125	19.6502	11.375775	36.849925	16.1963	8.7808225	27.65815	17.7725	9.8543075	34.049275	18.6205	11.033825	31.1273	17.8313	9.98392	32.0887	16.5684	9.756555	27.292725	17.9979	10.0866	30.727125	18.0411	9.988075	34.858775	19.1006	10.61025	35.340125	18.2433	10.7428	34.2336	14.3189	7.7405475	23.02475	19.3864	10.283575	39.290975	18.5279	9.692655	32.5755	17.6889	9.45211	31.6352	17.7468	9.2592625	34.591825	18.1873	10.6019	33.2747	17.572	10.01399	29.313675	17.9694	10.540775	28.818225	19.2651	11.325475	36.046825	17.5648	9.1526225	30.7435	19.1827	11.070825	34.752875	17.0519	8.7254175	27.52	18.215	10.257	31.844475	18.7592	10.449575	36.7398	17.609	9.7920525	32.5962	19.6818	11.293275	37.067475	16.899	8.81862	29.350725	14.661	8.30187	25.251425	16.0798	9.15867	26.5003	17.7698	9.8509575	30.45675	18.7355	10.15686	35.274125	17.6254	9.6379325	29.636375	18.7485	9.996475	33.922575	17.6042	9.69291	30.7265	18.4636	10.7643	33.185675	20.3671	11.81325	35.589475	18.5693	10.5416	33.9027	18.4281	10.36075	33.856475	18.3112	10.414325	33.201725	17.0761	10.075725	27.330625	16.9626	9.5719325	28.930075	18.2006	10.914525	30.10915	17.8705	9.7844275	32.759125	18.6295	10.492175	34.120075	16.2969	9.345585	25.266175	18.0079	10.05627	33.142925	18.7936	9.97252	31.39075	17.1497	9.644675	29.1263	18.034	9.7708975	33.83215	17.4373	9.653715	31.7058	18.0915	10.14565	32.837	18.1487	9.8543375	32.944075	18.3523	9.9208925	32.058175	18.0883	9.87023	33.638125	15.6193	8.9559075	23.3493	18.0717	9.53813	31.3745	17.7144	10.1208	30.518525	17.985	10.507375	33.578325	19.7071	11.05125	36.1507	17.8716	10.33145	31.36765	19.2821	11.1646	33.145875	17.7942	10.37745	31.845425
MSP33D7_rho	0.952194	0.8604935	0.99213975	0.985577	0.95864325	0.9962	0.909275	0.7189305	0.969684	0.967952	0.903224	0.992011	0.960636	0.78959175	0.99470475	0.955606	0.8591515	0.9886845	0.958945	0.74088375	0.994318	0.966999	0.8675445	0.995497	0.973963	0.900845	0.99498175	0.966585	0.836943	0.99472825	0.967627	0.87882975	0.99386525	0.962031	0.73971275	0.99428325	0.987055	0.95851025	0.99733525	0.95548	0.7288205	0.993558	0.935382	0.75267825	0.99285075	0.96568	0.7604635	0.99467375	0.967747	0.79184625	0.99452325	0.954889	0.77366525	0.9938745	0.960487	0.869526	0.988413	0.990586	0.93564425	0.99782825	0.935149	0.787723	0.980344	0.96541	0.80287125	0.99504325	0.960407	0.756057	0.994537	0.98067	0.93336525	0.99481575	0.969521	0.91271425	0.991731	0.965619	0.7664205	0.996066	0.967737	0.7849105	0.99558875	0.930343	0.707049	0.98647075	0.969429	0.86390175	0.9954185	0.955428	0.89475925	0.984216	0.983418	0.95771775	0.99472525	0.971183	0.925231	0.99081425	0.96533	0.78473275	0.994684	0.970998	0.89299575	0.99530325	0.936743	0.7520515	0.98647325	0.965893	0.883088	0.99327375	0.956865	0.713497	0.99455525	0.978244	0.89382875	0.995455	0.957333	0.83201	0.98949475	0.963581	0.789239	0.9942305	0.962742	0.7575125	0.994297	0.970931	0.89394775	0.995878	0.949726	0.83398325	0.9903115	0.975356	0.92513025	0.993067	0.967826	0.80895425	0.99442375	0.957014	0.84617275	0.99060825	0.981197	0.94754175	0.9945275	0.964026	0.86615725	0.99247375	0.964805	0.88535725	0.99060575	0.968061	0.8852375	0.9930625	0.962479	0.77316575	0.994324	0.969514	0.85680425	0.99491875	0.958398	0.761524	0.99565325	0.963061	0.72508	0.994898	0.960995	0.7508895	0.99424025	0.958743	0.684269	0.99329675	0.986784	0.953735	0.99762775	0.963891	0.80104525	0.9958675	0.967708	0.7770815	0.9951935	0.964829	0.79275175	0.995681	0.950439	0.85079675	0.98997025	0.969053	0.81300775	0.9954925	0.960084	0.81684875	0.99516475	0.965658	0.84605025	0.99362575
MSP3K1_AB_back	118.014	13.5088	271.23325	47.145	10.860425	83.490325	252.959	17.18225	640.0925	89.6303	13.669225	200.64175	81.8066	11.508675	291.08525	144.491	14.902	957.9615	98.4073	12.115375	313.42425	145.223	12.380575	981.5175	36.4564	8.0633225	64.8259	129.606	11.166625	674.98275	131.127	16.21005	415.3785	62.9021	10.528675	147.53025	39.0729	8.6793775	60.395425	182.557	14.401875	715.394	127.003	14.5755	325.79875	78.1228	10.619625	245.1665	122.935	15.61025	619.8705	102.853	11.772775	245.175	102.753	12.703	251.62425	20.0513	5.2230025	34.2565	80.6925	11.8241	165.28275	87.8591	13.790925	274.5595	107.182	13.0559	393.62775	103.115	12.744675	296.5305	63.1084	12.5529	111.38275	106.943	13.37295	492.82225	75.6688	10.830925	242.82075	132.366	14.927925	279.014	60.4184	10.983725	138.8035	42.144	9.0531025	75.842425	47.0782	8.1176525	90.1048	106.901	11.9268	384.87775	129.52	12.702025	1374.5825	80.9782	14.0012	172.22575	28.464	6.89646	49.7618	133.042	16.758525	317.6	123.215	14.5051	764.0115	31.1053	5.7161275	57.464475	144.232	12.365225	964.58925	115.239	11.844475	483.63275	109.145	12.785475	1353.86	86.1273	14.605425	283.0975	200.929	19.443225	1008.5025	116.642	16.571925	375.615	100.677	12.79865	392.9685	171.653	16.633725	591.9235	111.069	12.552075	366.298	142.192	12.821725	538.71325	67.2311	9.09353	163.289	149.853	11.726625	452.71025	13.8915	3.093355	22.261125	27.3696	6.513155	43.204675	148.888	13.4373	1412.035	119.776	12.593725	671.49775	96.5952	13.96075	378.16825	108.632	12.433125	395.57075	135.011	13.60345	373.46025	137.237	12.9179	905.985	134.083	14.310525	1268.0525	130.553	14.20205	1043.4425	95.0214	10.580875	289.845	98.75	12.036425	417.85675	133.08	13.507475	1354.025	92.8432	14.490375	242.1175
MSP3K1_AB_0	0.889845	0.001303483	220.988	0.352892	0.00132888	58.4827	0	0	0	0	0	0	0	0	0	5.5104	0.001375918	1171.4225	0	0	0	0	0	0	0.254672	0.00129956	52.055175	1.57948	0.001330298	714.0605	1.50847	0.00126081	402.78675	0.40429	0.001193608	93.440275	0.294061	0.001316583	41.5023	6.06631	0.001437383	683.2325	1.28314	0.00139418	279.38875	0.503335	0.0013782	178.98025	1.44064	0.001303193	663.0145	0.910847	0.001177565	201.40375	0.960022	0.001601163	207.187	0.156878	0.001242675	19.198975	0	0	0	0.483762	0.00136119	188.228	0.583029	0.001519535	329.80625	0.931134	0.001395068	259.47625	0.642509	0.00130159	95.8207	1.26637	0.001450735	438.74675	0.45513	0.00145801	186.172	0	0	0	0.390972	0.001349983	63.2688	0.286715	0.001436078	51.480025	0.290893	0.001438018	51.266075	0	0	0	71.9992	0.001709203	2399.185	0.465185	0.001453795	127.71	0.209452	0.001418028	36.701225	1.96413	0.00145455	288.00925	0	0	0	0	0	0	6.53279	0.001651433	1146.975	0.897901	0.001344955	426.5195	3237.44	0.003202993	6147.715	0	0	0	21.6675	0.0017821	1020.195	0	0	0	0.531302	0.001445658	333.208	5.11723	0.001845378	561.8595	0	0	0	2.54201	0.001359348	508.88475	0	0	0	1.75639	0.00135684	421.38125	0	0	0	0.176375	0.001374578	29.884775	0	0	0	0	0	0	0	0	0	0	0	0	1.32304	0.00170957	353.918	2.38334	0.001688295	1081.785	18.0078	0.001603493	1855.255	4.42395	0.00163043	1300.0025	0	0	0	0.91207	0.001371698	400.68175	11.8097	0.001854158	1984.5925	0.75506	0.001394038	190.72925
MSP3K1_tau_0	-3.84534	-9.542275	-0.3089915	-5.94033	-9.752805	-1.02506	-6.74047	-9.8743875	-1.322745	-5.0509	-9.689675	-0.78226825	-3.85552	-9.6245525	-0.36985075	-7.26586	-9.8598325	-1.901575	-4.99923	-9.606325	-0.59989575	-7.34865	-9.908565	-2.640095	-5.7732	-9.747275	-1.30073	-5.53158	-9.73251	-0.561742	-4.95538	-9.68905	-0.38422425	-0.864287	-6.65036	-0.056791	-6.34346	-9.792655	-1.5642075	-4.94646	-9.7414525	-0.556737	-5.85974	-9.762905	-1.022969	-3.7258	-9.5753125	-0.26981375	-5.53041	-9.7148675	-0.679145	-6.18468	-9.7783175	-1.3001075	-5.29712	-9.6760175	-0.592836	-0.0231074	-0.136947	-0.000810423	-2.18345	-8.969285	-0.15491925	-3.82851	-9.6818875	-0.30837575	-3.67341	-9.6091725	-0.33197125	-7.45213	-9.8448225	-3.0176025	-4.78184	-9.7123525	-0.60539275	-4.18165	-9.646275	-0.595408	-3.78411	-9.4085775	-0.2522675	-5.71905	-9.8255575	-0.968772	-4.23509	-9.7801025	-0.37613725	-0.94422	-7.9181575	-0.08136845	-7.16551	-9.872935	-2.4103025	-7.4543	-9.8977475	-2.6287625	-6.35236	-9.8276425	-0.567004	-4.78982	-9.7058275	-0.3318415	-0.675183	-7.11743	-0.031753525	-5.61033	-9.7879875	-0.85304175	-5.32744	-9.6763025	-0.983802	-2.3294	-7.6140075	-0.51422575	-5.03322	-9.666025	-0.23499825	-5.0397	-9.8012625	-0.451166	-6.14537	-9.867175	-0.4426775	-3.17842	-9.146145	-0.617695	-6.2236	-9.861485	-0.720107	-7.55341	-9.910435	-2.8524925	-4.76665	-9.6650925	-0.435565	-5.13598	-9.8076775	-0.5956465	-7.03344	-9.8630175	-2.652955	-4.43576	-9.54535	-0.39655075	-1.23452	-6.7540925	-0.07418035	-4.77148	-9.61071	-0.4340565	-0.0874224	-4.874025	-0.004011433	-0.61149	-4.7687175	-0.028413075	-6.77431	-9.8812475	-1.5253925	-5.46141	-9.7813875	-0.86630825	-4.50479	-9.71253	-0.5363105	-4.033	-9.60477	-0.3335155	-5.77752	-9.7411	-0.88075775	-5.91649	-9.8020475	-0.80717175	-6.25198	-9.8359875	-0.7839475	-5.82807	-9.768775	-0.65354975	-3.15265	-8.903955	-0.420886	-4.82138	-9.677165	-0.5011555	-5.54622	-9.6262825	-0.713343	-5.42418	-9.7525275	-0.85398675
MSP3K1_beta	101.05	30.107	341.81275	75.5212	25.873525	226.58675	209.017	54.04915	638.30525	122.154	35.487825	375.8455	127.84	35.69505	455.7265	562.154	226.61175	1438.3675	115.198	35.564425	401.3135	356.348	115.8995	1151.26	77.1998	31.93905	211.73875	162.114	41.153425	580.645	135.392	35.491475	457.92075	162.426	54.99335	481.28725	80.7916	27.869475	248.91125	165.486	28.3964	618.45475	112.67	32.0831	339.02825	93.8574	19.502	429.51175	157.032	30.985025	598.22725	156.661	43.411875	549.65575	85.8982	20.020875	321.3075	943.312	391.219	2789.1525	118.838	39.828225	391.3695	95.7337	22.733775	413.1835	137.552	38.75465	487.26875	282.488	105.7425	891.65875	113.863	39.320925	368.49325	168.139	49.7426	536.52	92.036	19.8602	387.78575	129.078	39.5911	426.14125	51.6454	13.465925	216.75625	74.0368	24.8264	236.9385	234.467	111.423	555.64275	393.416	173.848	1039.65	271.423	41.789125	940.71	59.4026	13.520625	203.57925	69.7548	21.40225	217.60375	119.398	31.710725	412.9115	262.285	90.1363	724.613	120.407	59.923875	368.4065	206.585	46.655675	828.65375	127.955	28.413075	465.43525	231.359	28.425375	1715.29	135.99	59.962575	413.88375	216.471	44.929	746.5905	417.96	199.814	1072.4825	124.002	26.31085	509.57925	153.95	37.09905	562.759	452.796	225.474	1027.4125	157.997	44.045825	525.80875	172.785	67.78565	494.44725	118.842	35.941725	392.68125	94.167	11.090425	447.17725	103.707	31.973375	374.0235	316.386	97.139175	1055.6425	204.108	56.1378	708.6445	148.678	37.2015	518.709	152.4	36.66675	557.01375	111.184	27.970325	374.25125	205.452	43.6556	770.845	249.009	36.408375	940.72625	208.638	40.875575	804.49325	142.822	61.75895	396.81	120.329	28.6423	480.5555	354.008	70.734025	1228.805	86.2904	23.754975	296.145
MSP3K1_t_short	6.05637	0.6963105	35.52015	3.82429	0.99361625	13.7353	3.12918	0.57600975	14.892225	3.19701	0.45599	23.176575	4.97697	0.53627625	36.58755	11.1138	3.03933	35.75035	4.14069	0.5972805	36.944325	7.31377	1.416575	29.198025	9.60584	1.08899	38.75225	6.29538	0.92510475	46.724025	5.6762	0.7995465	31.905925	10.1725	1.63077	55.575	4.07848	0.8687625	15.6935	5.82077	0.68688575	43.8588	4.94099	0.831769	35.115275	4.83432	0.480458	36.752	6.35594	0.86331175	44.881975	7.50791	0.99964125	43.395625	2.32483	0.384303	21.629075	17.7274	4.9173225	37.774175	3.11175	0.343238	19.3995	5.03513	0.518974	38.672675	6.70771	0.562111	56.317175	10.4579	2.046965	50.832375	3.65773	1.036815	13.248275	8.18941	1.210845	53.763	4.63228	0.428187	41.3261	2.91166	0.549205	12.693575	2.55435	0.2619485	32.658475	5.35	1.09652	24.839375	8.16131	2.7231875	20.4512	8.2266	2.5566675	23.649625	7.71343	0.98745825	47.06095	2.35924	0.2834135	18.34955	2.94837	0.28991825	16.697775	4.14813	0.81347925	19.933525	8.53719	1.128885	60.268925	39.3162	1.0687805	74.792625	6.91285	0.966956	52.750325	5.81288	0.677565	49.657	6.74074	0.99121725	47.2094	15.7706	0.582185	82.28245	4.10741	0.6422175	25.38695	7.64241	2.4417925	19.10165	5.67479	0.64047925	42.224525	3.87773	0.52920525	22.947625	11.2436	3.31192	30.403725	4.98227	0.55024375	53.79315	15.4989	3.04436	52.710275	6.07812	0.55407775	35.4495	5.70029	0.243061	45.473975	4.28738	0.5092165	42.3865	7.56064	1.1796275	53.5499	5.86559	0.88670175	46.903125	5.64519	0.615635	47.632	5.35115	0.615541	42.93245	2.72566	0.48668225	31.23555	7.12852	0.97298025	47.364275	7.01101	0.85685525	52.971225	6.96749	0.977854	47.401875	14.3048	1.8483525	52.7767	5.88339	0.734262	42.861975	11.0936	1.8137525	57.891875	4.6252	0.76634325	22.919
MSP3K1_t_long	1564.18	140.436	90440.075	1588.09	105.51925	96263.825	2234.14	239.94175	78647.9	1593.98	176.2605	84410.25	1688.37	127.3645	69212.8	1559.65	193.03275	83222.6	1580.04	108.17275	64155.6	1544.23	77.8791	54944.925	987.979	51.48135	90303.85	1540.11	113.8675	50321.45	1852.92	172.37675	56147.625	1608	136.928	93938.675	1838.38	138.3845	87818.7	1806.83	242.11325	59391.175	1541.32	138.301	76843.75	1802.22	107.81975	55354.525	1581.88	84.6836	65907.525	1374.91	129.2505	75936.825	1910.85	239.73625	81985.9	97.8264	25.171175	47371.125	2018.35	262.647	86491.4	1700.8	101.816825	90738.85	1782.95	133.981	67313.5	1173.14	115.52675	65481.6	2167.24	258.9935	68863.975	1694.96	108.682	91479.9	1674.96	114.88125	62150.775	1980.98	222.07675	73195.6	1756.68	121.655	76280.8	1620.06	158.6875	65142.95	946.938	70.384225	45330.15	1600.53	121.51525	65927.85	1510.51	66.363175	84099.675	1749.61	173.84825	82443.975	2591.05	428.431	101494.25	2056.94	243.36375	76423.125	1676.75	106.215	82484.125	765.938	59.453825	48345.925	1880.93	160.14875	74323.475	1644.86	105.655	56209.375	1722.96	104.3755	64401.05	1698.23	120.1515	99711.075	2282.68	369.22475	80635.55	2069	263.929	70507.275	1563.97	118.54875	54802.975	2017.08	282.32525	69205.575	1375.24	124.64275	57474.475	1820.5	224.2575	56814.575	1058.58	87.716425	72370.075	1974.3	226.73975	54143.825	1676.48	76.853775	49684.7	1463.04	101.964	65809.525	1495.76	98.4803	49646.975	1664.38	76.729025	60108.95	1787.16	93.60305	65706.25	1676.7	94.52725	96051.3	1989.6	164.726	64474.675	1678.31	107.01075	63128	1713.01	94.0128	70478.125	1662.81	101.4557	61512.825	1634.99	108.3505	78708.125	1700.59	104.5893	80271.2	1542.46	116.05	82422.325	1493.68	107.7815	81675.375
MSP3K1_t_IgG	20.6953	12.090225	33.8626	18.0674	9.7187675	29.966875	20.412	11.812775	35.9617	20.3795	11.457425	34.873125	20.2735	11.00365	38.1418	20.3153	11.965675	35.801375	20.3542	11.3364	37.1702	20.1789	11.245225	33.65055	20.7762	11.2714	33.97155	20.2049	11.34295	37.19905	20.7586	11.899225	36.02875	20.658	11.34885	37.826525	17.9026	9.1218275	29.438825	20.8552	12.4216	36.45985	20.303	11.556425	34.53725	20.1974	10.2479	34.903425	20.751	11.89225	37.011375	19.6826	11.174775	35.632275	20.5816	11.479525	38.043225	20.7337	12.847475	34.240325	21.1276	12.198275	35.771525	20.0723	10.979275	35.3932	21.3025	11.273575	37.25535	20.9936	12.0226	37.453775	18.8039	9.644835	33.12225	20.5192	11.294825	36.846925	20.1879	11.568325	37.094525	19.9786	10.843075	33.027625	20.7987	12.251975	34.86605	19.8036	11.3986	34.350125	18.2289	10.694875	28.396875	19.1375	11.302325	31.504325	20.4078	11.786325	35.8232	20.1949	11.745575	34.903875	20.8011	12.134975	38.0775	19.7956	10.8046	35.5897	20.5141	11.383475	35.46795	22.6185	12.8664	39.984575	21.1774	11.71565	37.382925	20.3735	12.108475	34.805425	20.4435	10.80295	37.236075	22.4504	13.141625	37.228375	21.2315	11.946325	37.26225	19.5602	11.0625	33.378825	20.1286	11.386675	35.05675	20.598	11.460325	37.80925	20.2182	11.13505	34.059075	21.134	12.731975	38.760275	21.7291	12.4336	38.2984	21.405	12.342775	34.944275	20.5706	11.547475	36.745075	20.8844	11.897525	36.5961	20.362	11.68475	37.795975	20.4063	11.10955	34.51855	20.5139	11.0123	36.466575	20.3872	11.253575	36.286525	21.1747	12.001875	37.439025	20.478	11.487675	36.262725	20.5883	11.321975	37.45995	20.3837	11.20525	36.703225	22.0823	12.3417	37.7924	20.6393	11.8223	35.695175	20.8945	12.20805	34.993125	20.0351	11.08065	34.571625
MSP3K1_rho	0.926666	0.71879325	0.98920225	0.96985	0.88174425	0.995705	0.915987	0.70796525	0.98119	0.938031	0.7851255	0.98429075	0.942442	0.709793	0.99235225	0.933685	0.788044	0.98427525	0.943206	0.7226765	0.99251775	0.945908	0.76649925	0.9915825	0.96371	0.80862325	0.99498625	0.929814	0.588787	0.9926155	0.910201	0.637575	0.9854755	0.918519	0.5052345	0.99230525	0.970191	0.885159	0.99593775	0.897173	0.55241775	0.984289	0.933252	0.73061875	0.99285825	0.929	0.60127675	0.99271275	0.934	0.572885	0.99349725	0.951728	0.776223	0.99321225	0.909861	0.64267925	0.986003	0.980283	0.75808525	0.99900475	0.912904	0.63895525	0.97585675	0.929413	0.58721875	0.993267	0.895861	0.52980125	0.9895275	0.940343	0.7952695	0.987681	0.936725	0.79177	0.98456375	0.917471	0.50663525	0.99367475	0.933416	0.59246975	0.99208875	0.941716	0.7814485	0.9848615	0.923974	0.621188	0.9908985	0.943271	0.8092105	0.9871265	0.973651	0.8849855	0.99481	0.960626	0.8767185	0.98935675	0.927859	0.5321075	0.9941925	0.933864	0.75745725	0.9885435	0.868737	0.513172	0.96505375	0.924204	0.7153685	0.9891305	0.935581	0.6613745	0.9906525	0.966352	0.6717915	0.99525225	0.90052	0.5833025	0.988024	0.932639	0.599071	0.994714	0.931352	0.529808	0.99279075	0.922484	0.53779125	0.98717475	0.882056	0.48937075	0.9790285	0.949293	0.84159125	0.98516975	0.929843	0.6054885	0.9915535	0.881849	0.52627375	0.97935575	0.955888	0.8609005	0.988054	0.88602	0.5583845	0.978059	0.952222	0.80733425	0.99045525	0.904109	0.5866965	0.9853425	0.941986	0.73444425	0.992229	0.904711	0.55410775	0.987023	0.9435	0.6603615	0.992675	0.945816	0.65231475	0.99128475	0.943339	0.7217975	0.9912845	0.937344	0.68271975	0.9919525	0.886846	0.60426975	0.9755545	0.930527	0.57735925	0.99232375	0.930833	0.506718	0.99284775	0.927977	0.573606	0.992175	0.938721	0.773066	0.9888395	0.933662	0.569559	0.9939925	0.927878	0.63028	0.9917945	0.94965	0.7861	0.99436925
MSP4_AB_back	3115.34	575.382	7251.1125	2722.38	728.2135	6432.875	2991.34	1211.6025	3795.5525	3828.95	749.60175	9075.22	1737.3	541.817	2623.6875	3445	772.11375	15672.25	2225.22	689.7795	3566.8125	2694.16	792.557	4190.0025	2691.57	720.2335	5753.06	3585.05	814.963	18649.725	3136.13	748.911	7207.7675	2273.18	693.6185	4308.9875	3353.36	795.17225	12227.175	3836.18	912.83425	7065.235	3494.1	851.7865	15154.875	3470.89	853.41275	10885.075	3222.01	712.11425	14372.675	3935.25	964.56	8769.95	3724.38	766.71975	15510.625	4309.01	1034.1375	7697.25	1617.36	582.8795	2209.1775	2139.69	561.0575	3937.59	3407.4	782.67025	14755.875	3402.59	715.23625	13799.475	3226.95	774.1035	17086.3	3295.9	877.87725	14733.175	3580	847.1875	12802.575	2137.39	764.5275	3418.745	3280.41	808.38825	12456.7	3296.71	850.2305	5578.275	3325.6	811.3045	16867.35	4707.83	1051.2675	7421.055	3419.05	828.22975	14414.075	3580.06	796.95925	15802.15	4496.34	957.5545	12580.225	3772.75	785.3755	19107.9	4622.78	978.39075	11946.475	1839.24	598.654	2622.9825	3329.06	811.46375	14603.6	3398.16	745.351	15784	3192.28	731.571	14093.675	6509.98	1394.7075	10147.175	3306.87	654.776	14476.3	3432.26	839.946	6115.915	3480.33	897.707	12299.075	3862.95	945.22975	7115.335	2350.86	687.0725	4684.1925	3511.45	924.91575	5527.665	1356.39	519.302	1785.935	3454.25	826.3135	16731.775	1659.18	540.99125	2551.69	3052.77	693.90075	9439.26	4596.52	930.35425	28787.4	2628.14	721.03375	4671.34	1528.04	528.938	2214.06	2438.03	785.2945	4268.4825	3238.07	706.26125	11059.025	3399.65	766.26325	19904.325	3384.12	779.88825	14542.625	3203.94	776.28325	13042.525	1871.45	670.002	2840.9825	2014.28	611.164	3452.85	3330.54	703.49875	16464.95	3469.88	752.7365	15080.95
MSP4_AB_0	3.40737	0.001457255	3895.6	3.13481	0.001681623	4456.435	0	0	0	0	0	0	0	0	0	13.6202	0.001633678	33858.925	0	0	0	0	0	0	1.56217	0.00144771	3033.36	11.1795	0.001648405	29548.675	3.69617	0.00153009	5166.78	1.12589	0.001365113	1725.7575	9.28811	0.001766443	12162.3	3.16175	0.00137716	5213.1525	16.2427	0.002010813	48423.15	2.86995	0.001455455	6413.68	7.60333	0.001656398	17972.55	4.41164	0.001477295	7218.3725	17.6198	0.001863698	18344.6	4.71811	0.001797205	5319.9	0	0	0	1.24481	0.00131533	1628.575	11.4791	0.001602065	50479.9	3.76208	0.001566128	12452.25	21.2516	0.001837453	38368.45	11.869	0.001838048	47233.725	4.74259	0.00148128	8873.0075	0	0	0	5.67755	0.001337848	13026.775	4.20922	0.001393765	3603.99	15.535	0.001628708	37764.825	0	0	0	13.4243	0.001280458	35590.6	4.27247	0.001563035	16029.625	13.6549	0.001816655	11718.975	45.464	0.002508315	37339.7	0	0	0	0	0	0	16.9795	0.00145009	45116	14.3358	0.001557628	45453.825	20.8093	0.001804585	47891.925	0	0	0	6.06346	0.001445815	17180.6	0	0	0	24.1701	0.00166035	45120.15	5.11146	0.00160386	5411.115	0	0	0	5.08399	0.001589175	3903.9275	0	0	0	10.9407	0.001665923	29818.1	0	0	0	3.36174	0.001590325	5637.525	0	0	0	0	0	0	0	0	0	0	0	0	3.95143	0.00169322	8310.035	16.6001	0.001648248	35438.15	7.73277	0.00153482	15355.575	3.61508	0.001279228	11929.85	0	0	0	1.27103	0.001523665	1419.1075	14.4457	0.001681313	43693.2	2.10348	0.00148604	15479.525
MSP4_tau_0	-2.51933	-8.9134325	-0.510699	-7.35037	-9.8756725	-2.5613975	-3.23389	-9.3607325	-0.23336425	-7.22816	-9.8398425	-2.6811225	-2.47758	-9.56821	-0.093141225	-5.63211	-9.8221475	-1.456215	-4.15532	-9.6276475	-0.2484155	-3.3864	-9.46793	-0.23299025	-1.32145	-7.20942	-0.19577825	-5.31079	-9.71005	-0.651995	-5.3545	-9.724075	-0.38073375	-3.80109	-9.4970975	-0.42236075	-6.5939	-9.814455	-1.8214275	-2.2812	-9.4648625	-0.17087075	-5.88446	-9.76732	-1.05769	-3.41536	-9.465945	-0.30623175	-4.60324	-9.7722725	-0.40686825	-5.18223	-9.66896	-0.9901245	-3.76286	-9.62094	-0.7481035	-4.25132	-9.346095	-0.42187025	-1.12374	-6.4238575	-0.075131675	-1.67821	-9.07179	-0.0479941	-6.25698	-9.8178125	-1.174015	-6.84449	-9.84544	-2.14147	-3.78308	-9.5264525	-0.5969215	-6.64955	-9.8292625	-1.3701525	-4.21821	-9.5104175	-0.41806075	-1.21155	-5.387095	-0.10368225	-7.60918	-9.85054	-2.946075	-7.76321	-9.92994	-3.26058	-6.10425	-9.81573	-1.3489975	-7.65103	-9.9138175	-3.29033	-5.08103	-9.75617	-0.74204925	-6.87849	-9.8507325	-2.0658775	-3.09152	-9.28453	-0.264703	-4.3558	-9.65242	-0.7473845	-6.41596	-9.82329	-1.193545	-2.36507	-6.750215	-0.5162515	-4.92705	-9.73203	-0.1717325	-6.49859	-9.90211	-1.435735	-6.44047	-9.820825	-1.32425	-7.11397	-9.848745	-1.7432475	-0.77755	-4.0432475	-0.143449	-1.96321	-7.0853725	-0.231437	-6.36036	-9.8582725	-1.2122525	-4.35719	-9.6141975	-0.58111075	-8.4707	-9.9440575	-4.7786075	-4.36633	-9.5214075	-0.32965325	-0.857269	-4.4885575	-0.057356375	-6.65252	-9.781605	-1.7779775	-2.53183	-9.518455	-0.12796975	-0.736596	-2.2447075	-0.07506025	-7.11924	-9.8678375	-1.76353	-4.69683	-9.5946975	-0.25995325	-2.20061	-9.3644075	-0.080168425	-3.98437	-9.529945	-0.42846625	-0.748873	-3.290005	-0.10841925	-5.741	-9.7781475	-0.939609	-4.54827	-9.771375	-0.47570225	-4.41763	-9.7406925	-0.32707825	-4.66877	-9.6930525	-1.11658	-1.32086	-9.031035	-0.043505325	-6.44591	-9.741865	-1.252785	-1.95709	-8.11108	-0.27555325
MSP4_beta	7342.24	2881.3725	23216.475	15247.8	6542.845	47972.575	612.057	223.20025	1785.5925	4921.71	2357.6825	11655.075	581.842	110.067	3078.9575	30685.1	10094.75	97108.175	580.318	175.35475	1436.3475	732.733	250.635	2266.3225	3860.66	1304.77	8965.435	8588.75	1821.25	38529.35	4335.58	1709.1625	14004	812.788	227.67825	2126.8825	20664.8	7543.73	98660.85	1880.29	273.66175	10610.125	44692.7	9357.72	365206.25	3163.34	618.59375	19397.825	5947.97	1115.73	32237.825	3328.4	831.94775	11574.675	8963.57	3145.0675	26950.475	1410.42	317.143	3998.44	928.8	384.79925	2278.415	1416.37	207.20225	17962.45	30336.9	6754.1475	260732.75	25061.4	8154.12	92422.075	27979	7337.6925	133387	24793.5	4820.0675	205077.5	3957.51	724.66575	20577.125	2032.54	958.22725	4570.0025	13867.8	5853.9075	37345.175	2660.83	1187.495	8271.6125	32559.4	8657.835	173953	2474.06	948.73225	5937.89	13064.1	3914.8175	68038.8	23240.6	7724.38	86263.65	4014.96	1177.47	12215.7	13131.5	3227.97	55156.95	1568.16	386.82625	3882.4975	1656.11	882.93925	2911.33	33047.1	6232.8375	259604	23814.8	4463.785	252073.75	25534.7	3861.695	175049	1540.58	398.68075	4610.3825	28333	8395.8425	90892.175	2582.84	1406.3875	5126.38	29313.1	4948.3725	143364.25	2006.2	715.80525	5450.06	7151.89	4065.405	15883.75	845.28	186.924	3438.665	1001.34	458.89075	2260.125	37354.5	11862.35	93227.375	568.006	97.191475	3803.1425	11519.8	5746.775	22705.8	4694.05	512.73625	13544.65	789.216	132.832	4100.79	538.779	81.750325	3142.0375	745.525	145.583	3034.575	15165.4	5261.7725	52380.425	12236.6	2223.2125	57071.85	4653.47	896.962	27893.85	4250.2	1041.3775	26154.225	1100.47	511.4515	2434.0625	1398.44	200.39125	15946.875	36106.5	9986.8325	104746.5	15350	4620.84	80210.425
MSP4_t_short	10.1341	3.7566775	26.0366	12.8959	4.9546975	30.4864	9.36162	2.1239125	40.033125	18.2015	6.128075	43.16775	11.276	2.0089	51.09205	15.3384	3.29168	65.218775	10.4046	2.19428	47.820575	13.1821	2.831705	51.9929	10.4452	3.2203325	30.2612	12.0023	2.5803675	50.158	9.83589	3.6314175	27.36035	9.71524	1.63611	44.022525	19.3685	4.8624825	55.674075	11.5558	2.1473325	45.2773	12.5026	2.7336625	70.504625	12.4007	2.2720025	54.53415	12.1496	2.4248	55.05025	12.6126	2.5377975	50.2032	12.7692	3.54322	41.772	8.37507	2.030875	27.7026	10.0288	3.1641975	36.703725	12.9818	2.118435	52.663125	13.4806	3.1754225	65.0598	18.7514	5.459275	47.452025	12.0637	2.277735	78.4216	13.1508	3.17445	60.1496	11.6989	2.5115125	48.47165	14.9152	4.4654725	38.435125	8.3457	2.8597475	19.192225	6.88128	1.6684875	20.743875	14.2416	3.4416625	65.534875	7.53435	2.923835	21.5173	12.9122	3.0797475	59.30615	15.3655	5.173785	35.773575	7.57848	1.9605025	28.070475	12.2325	2.479915	59.778625	12.0406	2.84466	55.6461	18.0573	9.7495975	35.736675	14.5195	2.799495	78.9969	12.9174	3.551995	53.563325	12.6498	3.1452575	61.4556	8.07714	2.21864	36.045025	13.2894	3.05061	99.8491	18.4488	7.1695225	42.6525	12.7147	2.9909075	47.790425	8.77338	2.8571475	29.313125	15.075	6.1989325	31.328675	7.44175	1.1774875	44.727375	10.1055	3.4978975	40.0865	16.8602	4.26178	67.322975	11.5319	2.5069775	52.852875	14.032	4.49236	54.4913	14.0729	3.6492575	73.075825	11.5322	2.4006925	43.72465	12.7273	2.2661725	49.250575	11.3681	2.1284975	46.714075	18.0748	5.6448275	43.5979	12.7241	3.150955	53.968175	11.6736	2.37557	51.833075	11.7124	2.3960525	49.7646	13.4551	4.8469875	35.952925	11.5045	1.8792675	52.344075	14.5107	2.979095	55.58175	18.3313	3.354525	75.90455
MSP4_t_long	1077.79	219.63525	27397.675	667.508	117.25575	31301.65	1244.12	227.71325	28771.9	1125.52	188.27975	24674.425	1163.25	168.4525	26107.85	1121.44	187.292	28028.45	1191.02	126.0165	32287.15	1230.21	176.78	26931.025	1099.04	158.0715	21707.775	1190.83	150.29275	21100.425	1077.74	206.5125	27591.425	1255.94	147.6625	28305.475	912.335	128.2945	22268.325	1204.15	209.04425	28064.85	1361.92	240.2355	33795.325	1243.47	135.253	27273.725	1122.69	130.984	22538.1	1087.59	179.14375	31311.75	1252.3	236.01375	29897	1296.54	189.9235	30743.225	1348.71	303.74	30423	1092.14	162.789	36460.875	1212.09	147.24575	28441.35	897.503	135.609	21718.1	1340.45	259.30725	30024.875	1191.01	141.827	24461.925	1138.29	159.187	27762.35	975.195	130.32375	25735.1	1120.41	127.55725	38936.8	1061.55	163.16175	20900.8	1140.07	211.526	22467.85	1207.68	175.725	24849.25	1170.9	128.78925	22210	1076.81	179.53925	25653.4	1521.26	320.53275	20829.6	1219.19	231.09075	23290.275	1140.68	178.622	24850.575	991.081	138.0085	21719.125	1310.32	223.98375	24337.875	1120.79	162.019	19270.375	1095.26	176.21925	25410.475	1150.89	181.87125	20283.55	1401.25	279.45925	30707.075	1159.81	195.746	24179.25	1172.3	150.8575	34074.35	1152.85	227.39425	22043.675	784.151	102.168	23850.825	1104.46	228.94425	25066.7	1221.59	229.72025	26387.375	1031.97	190.653	22636.25	1164.43	179.4715	30295.275	1204.84	151.63025	31047.725	1194.84	175.9535	23972.25	1096.39	151.95625	33722.9	1134.38	152.39875	23302.5	1134.39	180.3625	19732.625	1087.44	125.836	28585.925	1126.01	158.3455	24463.45	1140.3	162.5995	26350.275	1145.28	146.95325	26108.9	1078.17	139.75425	23269.95	1163.34	131.75775	29253.05	1163.89	189.34075	26785.875	1196.43	183.61925	24552.125
MSP4_t_IgG	17.662	10.42325	28.7019	18.4592	10.32215	29.796225	20.1966	10.817925	33.86425	20.6111	12.26735	33.412925	19.7161	11.388	33.275125	20.7377	12.850775	35.7463	20.2781	11.72645	34.172825	21.0674	12.40925	36.52835	18.3939	10.965975	31.053625	20.1136	11.698375	38.63625	18.6771	9.930335	29.2894	19.2888	11.36985	33.650275	20.5472	11.515375	35.156525	20.1042	11.7937	36.9761	20.8593	12.576025	36.724025	19.8714	11.504625	35.9878	20.0387	11.756225	36.273175	19.426	11.512225	34.1925	20.0465	11.948725	35.117325	19.5747	11.136675	32.11115	20.4239	12.32225	36.207525	19.5181	11.68255	37.79645	20.4754	11.814675	37.511375	20.0334	11.922275	33.87735	21.2347	12.516675	38.275375	20.2179	11.584425	35.672225	20.0312	11.561775	35.6341	19.6494	12.345475	33.2382	17.3798	9.6101725	27.9256	18.4153	10.07615	30.23905	20.6111	11.887875	34.469775	17.7769	10.499925	30.8294	19.7922	11.404525	35.3385	19.954	11.540675	32.5276	20.3152	11.56255	36.537125	20.9447	12.72695	37.761825	19.9651	12.5284	34.653075	19.5786	12.72955	31.6989	20.8164	12.67575	38.407	19.7899	11.821925	34.556175	19.9543	11.4795	35.154575	19.9885	11.461575	34.01945	21.6756	12.310725	39.280925	20.9407	13.05985	34.218075	19.5378	11.58875	35.338	18.9394	10.566425	30.938375	19.4781	10.734625	29.905925	20.0665	11.3143	35.118725	20.5652	11.74525	34.853425	20.6563	12.526875	37.942	19.5258	11.851775	34.031175	20.1197	12.09485	35.166525	20.1573	11.127675	36.946725	19.8522	10.571225	34.965075	20.1936	11.438425	34.842075	19.7745	11.217025	33.5694	20.2673	12.350125	35.213025	20.0698	11.0407	34.575125	19.7761	11.53675	32.9562	19.8805	11.217025	32.9521	19.3305	11.101725	31.658875	19.7254	11.04975	34.6434	20.7499	12.87815	35.422	21.3788	12.9617	40.856175
MSP4_rho	0.965423	0.8986275	0.9943395	0.975121	0.914297	0.9947815	0.921737	0.715049	0.98660225	0.948699	0.8513275	0.9887255	0.948864	0.7241	0.993575	0.930129	0.70865175	0.98507275	0.945432	0.70466425	0.9931695	0.934993	0.68885975	0.9908145	0.956515	0.86575425	0.99158425	0.928165	0.64190975	0.99081275	0.953981	0.853026	0.99346775	0.935173	0.66538325	0.99380875	0.963071	0.84766975	0.9937525	0.920327	0.677067	0.98785675	0.888547	0.49953925	0.97688025	0.934235	0.63079075	0.99299575	0.932642	0.54702025	0.991725	0.93745	0.7591535	0.98882525	0.936756	0.791983	0.98578	0.926751	0.71619275	0.98883475	0.89027	0.6413245	0.96287075	0.939329	0.60623975	0.988674	0.927579	0.59142525	0.990661	0.965481	0.8733755	0.99297875	0.863017	0.4563555	0.970895	0.935147	0.57276825	0.99212225	0.937425	0.59521325	0.99377575	0.957475	0.83564475	0.99104225	0.965315	0.859863	0.99582975	0.952728	0.852621	0.99101925	0.912137	0.680707	0.98304575	0.952046	0.8624255	0.9910315	0.931546	0.5902115	0.99230725	0.962466	0.8567855	0.9926005	0.8665	0.57189675	0.966302	0.892471	0.585375	0.97664	0.943816	0.7111155	0.99325825	0.964718	0.8967145	0.99280725	0.892752	0.43944025	0.983198	0.934897	0.60068825	0.99347825	0.930422	0.57360325	0.99302475	0.93494	0.70949425	0.9902695	0.835678	0.33630375	0.963511	0.945934	0.834323	0.9882705	0.93299	0.6528485	0.992043	0.933449	0.7900305	0.9901385	0.974534	0.913154	0.99447625	0.916356	0.6253485	0.98878875	0.913284	0.7681095	0.97023225	0.939243	0.73009225	0.9847455	0.944593	0.7063135	0.99159	0.929699	0.6144335	0.9893495	0.940913	0.66022675	0.9913345	0.947086	0.69795175	0.99306025	0.94414	0.71667525	0.9905525	0.94836	0.74715925	0.99273725	0.951228	0.80465925	0.9911005	0.9338	0.6122895	0.991963	0.933657	0.65467725	0.991296	0.939313	0.62595225	0.99157825	0.959703	0.87234375	0.99333375	0.934655	0.59981225	0.99274725	0.918695	0.509028	0.99077575	0.900554	0.40500925	0.987171
MSP5_AB_back	1479.81	340.5935	2702.69	2368.26	459.0355	5316.59	2353.08	525.07175	4700.585	3502.05	663.26175	6198.1125	2725.97	530.6345	8339.16	2800.1	516.56	11499.825	1948.45	419.632	4147.28	3011.19	582.33975	5730.84	1766.73	404.20125	3232.1	2546.09	423.28675	8648.0125	1594.33	437.06075	3002.8775	1333.73	292.777	2404.43	2278.11	489.25225	6897.4825	2508.8	548.20825	4477.46	3056.06	470.85275	18086.1	2302.98	445.70975	6662.6925	2622.95	412.134	14955.675	2623.22	463.34325	6117.835	3019.65	492.00625	7784.8325	1837.02	413.505	4045.8125	1187.36	365.8115	1603.1825	1320.05	308.1515	2387.755	2416.32	493.61525	5543.715	2080.79	424.49025	7010.7825	2103.78	490.96575	4421.5325	2724.23	459.4835	16611.45	1388.97	367.18075	2805.4775	1167.2	344.54825	2151.3775	1593.42	351.1765	3813.0725	236.247	108.49825	295.01175	2657.53	543.20225	7833.0375	2749.89	571.93575	4458.4475	2613.15	499.9255	16197.425	842.65	260.4505	1228.2175	2244.97	561.1455	3567.4275	1115.49	315.879	1609.05	3029.16	519.00225	9249.225	1211.76	322.424	1990.1225	3348.15	617.66175	9977.94	2759.7	539.0885	17161.05	2637.65	460.634	17935.725	4344.21	719.81725	8795.6375	2960.31	507.35825	8951.715	3222.93	681.53975	5175.36	2383.76	426.398	7100.1775	4105.59	648.332	11299.9	2568.29	530.83425	5170.735	2015.09	459.968	3331.5725	852.408	316.273	1280.4475	2687.89	484.791	9812.59	1070.29	314.92325	1741.3225	1620.61	325.14525	3516.095	1945.69	431.062	4005.0675	2602.16	406.2735	7328.4675	1015.44	260.563	1643.8675	1962.24	483.908	4523.1425	1859.91	447.2845	5629.27	2182.08	394.2635	7370.185	2730.08	495.55275	12193.6	2721.99	472.08	9842.955	1870.92	484.40425	2902.36	1664.1	405.863	3696.5625	3063.74	509.537	17539.8	3074.21	495.87175	8415.5125
MSP5_AB_0	1.74776	0.001542778	1349.11	3.19839	0.00138071	3831.69	0	0	0	0	0	0	0	0	0	5.07098	0.001728935	11893.55	0	0	0	0	0	0	1.63937	0.001435063	1912.755	4.38349	0.00121651	7084.9425	2.25592	0.001445678	1539.245	1.18204	0.001484208	1350.42	2.53309	0.00153511	5117.505	2.78609	0.001378763	3139.385	21.5654	0.00220462	24358.375	2.21898	0.001345065	3390.8575	12.9333	0.00148568	22805.525	5.26448	0.00139769	4679.555	2.19261	0.00134455	5717.2175	1.50337	0.001829958	2236.055	0	0	0	0.676666	0.001549705	847.78925	2.04531	0.001726893	3757.3225	2.21735	0.001472453	4533.2175	2.22231	0.001449115	2913.215	35.244	0.00174615	31064.25	1.29378	0.001341	1238.7925	0	0	0	1.03382	0.001334925	1928.0625	0.617669	0.001457385	140.38675	6.04709	0.001437595	6250.95	0	0	0	11.5835	0.001504448	24075.2	0.578819	0.001257038	678.95025	2.2383	0.001501615	1898.6	1.78748	0.00169462	1378.1525	0	0	0	0	0	0	12.5063	0.001488485	10491.525	47.3353	0.001603505	42557.575	139.973	0.002268198	51726.05	0	0	0	8.56164	0.001842218	7165.8525	0	0	0	3.8798	0.001426795	4547.4525	106.646	0.001683753	11389.3	0	0	0	2.22312	0.001360593	2356.03	0	0	0	5.10354	0.001454153	8604.17	0	0	0	0.97413	0.001254088	2060.53	0	0	0	0	0	0	0	0	0	0	0	0	1.65485	0.001427158	2982.8425	5.48034	0.00164758	5461.2875	8.60654	0.001609758	12769.375	4.30021	0.001905078	10803.6	0	0	0	2.23839	0.001334585	2241.1575	18.2548	0.00184772	24095.175	8.37995	0.001649143	7472.015
MSP5_tau_0	-6.74951	-9.8121375	-2.1715325	-3.86986	-9.6213025	-0.679131	-1.20537	-6.0483225	-0.0983688	-7.68084	-9.9001425	-3.12599	-5.51858	-9.7627875	-0.7453175	-7.24643	-9.8549475	-2.34864	-2.83941	-9.111565	-0.29766925	-6.88803	-9.830335	-1.3184175	-0.46735	-3.1753175	-0.0273001	-4.38255	-9.81098	-0.49960625	-5.15431	-9.59511	-0.24399525	-1.23457	-7.14272	-0.08366365	-7.5905	-9.8780975	-2.9584975	-2.76055	-9.422715	-0.21115225	-6.85626	-9.86132	-1.7555075	-3.71535	-9.6203075	-0.2184425	-6.25142	-9.8095075	-1.5662975	-6.15414	-9.7593025	-1.5325075	-2.92159	-9.3558075	-0.4325265	-0.605171	-3.3856775	-0.06429225	-1.32287	-7.9338225	-0.088588375	-1.37293	-8.9431	-0.06684025	-2.9472	-9.3178325	-0.2362285	-7.23279	-9.80926	-2.7227575	-3.29072	-9.4978875	-0.639306	-5.59612	-9.64016	-0.79811125	-1.87123	-9.3789525	-0.062706375	-0.386323	-1.57062	-0.05072585	-7.39597	-9.9162275	-2.9173325	-0.126859	-0.74432375	-0.005186953	-6.07789	-9.769355	-1.5349325	-7.76995	-9.88873	-3.038395	-4.82199	-9.79968	-0.76819	-2.13661	-7.9967425	-0.42070225	-3.95134	-9.6383075	-0.30647275	-4.26485	-9.5656725	-0.9425885	-6.24212	-9.79513	-0.81600275	-4.98624	-9.664265	-1.59291	-5.17481	-9.7247575	-0.218825	-6.85356	-9.8312225	-1.8103875	-7.02643	-9.8283325	-1.7059175	-5.70862	-9.8204025	-0.59701925	-3.39812	-9.5161175	-0.53188525	-3.05543	-9.11902	-0.16518475	-4.01538	-9.5552475	-0.42687025	-2.99713	-9.3080325	-0.23920275	-8.14127	-9.9123025	-3.79249	-1.68824	-8.61608	-0.1442625	-0.282883	-1.1942675	-0.0224477	-2.45082	-8.2786325	-0.44127775	-1.6117	-8.98412	-0.078780075	-1.16888	-6.61051	-0.10965975	-3.8406	-9.60775	-0.310139	-5.09878	-9.713395	-0.4373595	-1.7856	-8.98029	-0.083685025	-3.85625	-9.662375	-0.3275455	-0.706692	-3.6699575	-0.080978175	-3.955	-9.6095875	-0.2945465	-5.21348	-9.8829825	-0.91669275	-4.79204	-9.7424975	-0.575837	-2.02757	-8.9217025	-0.13924175	-2.02557	-9.3015925	-0.139019	-6.86437	-9.8734275	-1.891775	-2.97992	-9.30795	-0.25686325
MSP5_beta	2700.99	1353.2375	5865.1675	6278.69	2839.895	16545.125	3353.61	1463.605	7076.2575	3233.98	1036.345	8094.6875	1604.33	424.0125	5350.845	12915.9	5096.81	30918.8	1384.54	509.79425	3236.215	1352.79	389.831	4138.24	4848.23	2084.9925	11511.225	2703.12	645.496	11329.65	2495.57	945.46	6993.05	1400.04	575.47675	3688.36	11160.3	4412.5225	34487.325	1929.72	436.737	7329.64	15540.2	3790.42	51807.675	2111.18	489.033	12073.8	5889.14	1411.5625	20596.025	4107.04	1489.365	11995.8	4473.63	1463.0125	11220	5701.13	2198.0125	13710.575	817.168	310.0385	2083.2775	1396.57	228.291	8694.6225	1782.48	390.791	7637.735	11965.4	5288.945	37735.525	2923.3	1221.2375	6929.9275	8594.91	1767.52	26839.85	1312.13	298.41475	8953.5125	4942.45	2427.8225	11738.725	4549.62	2191.3175	10204	1046.02	441.79625	2371.8475	6023.84	2663.65	15040.275	1904.9	693.8635	5405.345	7144.44	2098.05	23332.275	1365.33	666.52425	3249.2375	922.811	247.72725	3003.555	5994.31	2561.39	14109.225	1485.26	401.40275	3771.495	3070.37	1546.535	6383.26	4483.59	1612.31	14778.425	9937.4	1327.185	38116.3	12367.6	1648.695	47264.15	1159.13	299.33375	3338.655	6301.69	2256.2825	15780.15	1390.55	606.335	3581.165	2167.46	501.17525	10286.175	3541.97	850.492	10771.15	4824.07	2547.195	10278.85	1473.5	448.47	4328.82	2371.37	1260.28	5126.06	9654.53	3900.9525	28938.275	793.27	157.36025	3738.5175	2661.79	1150.37	5563.825	1029.68	259.84	3590.94	1450.22	317.34675	5086.1025	766.521	172.4555	3903.9825	1185.88	286.51625	3922.26	8587.94	3421.335	24052.725	2241.79	557.582	9415.8575	3589.88	763.21325	12217.55	3157.59	763.6925	11618.35	1009.22	373.18525	2406.01	1622.09	322.274	8571.9175	7959.7	2084.2175	29618.55	2893.35	942.46375	7107.45
MSP5_t_short	9.94239	3.198865	26.487475	8.38215	3.1734375	18.193625	14.106	6.1398375	31.744875	7.00414	2.5588575	24.152725	9.04588	2.362655	44.8867	7.80796	2.9276675	18.967575	10.132	2.81715	36.247875	7.06513	2.05441	21.0876	10.6245	2.82116	28.0631	8.67466	2.209675	34.332675	9.75086	3.3539875	25.537025	8.96505	2.888235	38.785575	11.3696	3.6410625	26.164775	8.49376	1.6894025	30.750975	10.6677	3.4744875	36.34125	8.84541	1.8801075	38.114525	9.63574	2.79896	35.739625	9.7969	2.7100775	39.57795	10.5364	3.6355125	31.452525	9.10122	3.568565	25.242425	8.07125	2.5720475	26.952075	9.01199	1.783375	33.01675	8.66102	2.035385	30.458325	14.3772	5.7357	32.896425	9.22125	3.3371675	24.234175	11.0447	3.1214475	34.6127	9.03295	1.811375	32.67945	15.8883	6.8427475	34.3974	6.51948	2.4720475	14.29175	5.59085	1.5505575	15.56765	10.6516	3.679825	27.5752	6.11032	2.1264925	16.50185	11.5704	3.4239325	39.08335	9.58922	3.5214625	25.251875	6.28108	1.7693975	22.215875	5.24356	2.2999175	10.3125	8.58651	2.15329	31.57305	12.7021	5.195555	30.172575	8.52503	2.7471575	33.5985	10.098	2.7535075	37.3042	10.0012	3.1034825	39.04345	8.13358	1.945	33.750125	9.2121	3.3720625	22.853725	11.6986	3.18223	37.431825	8.69389	2.14336	34.39975	5.92614	1.4539475	25.517175	11.9122	4.5341275	31.84965	6.97249	1.6633825	24.32705	19.7744	7.3226775	48.965275	15.64	5.47968	43.5824	8.81961	2.027105	33.6942	7.17705	2.5355	18.2872	8.43773	2.318495	36.24595	9.39552	2.39642	33.556025	8.48695	1.958065	32.97495	8.75553	2.323965	32.158975	12.8362	5.3290325	28.17755	8.6556	2.1831025	34.03525	9.3729	2.4243025	32.1589	9.36466	2.3679175	35.0369	10.3357	3.5538725	33.42235	9.05737	1.7971825	35.22285	9.89958	3.026955	32.7543	10.4709	2.9546725	34.83145
MSP5_t_long	1892.78	196.92275	55736.425	2781.3	394.656	78584.15	2327.9	330.51	60846.625	2088.41	248.11425	55048.925	2113.35	197.297	46983.925	2335.87	232.706	51064.125	2217.77	179.801	61023.225	2314.73	200.25225	62177.3	2261.82	256.16375	47761.675	2144.3	217.485	52598.75	2159.28	224.071	63676.6	2149.18	244.8265	52615.95	1993.01	160.66425	44025.125	2358.28	200.72725	45696.925	2354.73	303.383	59256.55	1998.09	200.28325	46005.8	2029.01	210.928	49667.725	2102.3	254.71625	46216.9	2303.02	299.00275	41263.45	2075.3	267.623	52926.65	2186.04	260.56525	61012.6	2067.97	230.82575	37777.925	2262.34	215.153	49261.575	1803.85	191.67725	43379.35	2205.51	237.465	57272.375	2154.33	231.4825	55282.925	2171.2	217.83975	69649.425	1762.2	96.273575	52425.45	2157.74	211.6375	45288.05	2703.23	462.6745	48096.875	2025.16	233.75	60898.375	2260.19	251.97	61990.9	1999.53	223.871	57753.45	1922.91	182.08075	62224.325	2732.98	310.22025	45699.525	3621.12	728.661	65952.25	2135.92	210.42275	58404.1	1834.43	148.929	56344.65	2289.54	251.39475	57830.775	2123.76	193.73375	64592.725	2311.89	239.91575	54596.675	2398.1	208.35375	54916.025	2209.76	305.14325	52204.8	2064.96	242.5705	48401.6	2087.09	224.019	53914.725	2462.37	379.0345	62166.175	2073.86	213.30425	46240.1	2530.75	345.51125	41204.5	1991.62	153.98975	44527.95	2002.34	214.74375	56809.35	2419.18	207.57625	57049.05	2270.13	210.29725	50168.625	2275.79	227.38	54571.975	2133.74	216.968	57615.3	2124.03	235.583	41881.825	2358.98	237.21275	67980	2184.75	170.6335	48546.05	2238.92	234.921	43070	2157.11	198.001	60781.5	2294.92	280.761	43024.15	2195.35	204.48025	55487.3	2180.02	206.27775	53221.8	2141.16	201.38925	54060.55	2470.25	193.76425	49527.675
MSP5_t_IgG	16.7754	9.804445	26.695425	16.3442	9.5447875	25.551225	18.5438	11.112375	27.8012	17.2593	9.8164825	28.349925	17.1822	10.062025	28.786775	16.4025	9.52644	27.79865	17.3024	10.74745	29.99155	17.1824	10.060275	29.336	17.6008	10.09355	28.271	17.597	9.9767625	29.539125	17.0596	9.9528825	27.783	17.345	9.4508525	30.67705	17.2864	10.80695	26.617725	17.5073	10.345225	30.524	18.0586	10.380425	30.14645	17.6652	10.05405	30.031725	17.2982	10.120875	29.481075	17.4274	10.4826	29.2943	17.8262	10.542275	29.7419	16.3819	9.56569	28.727225	17.1204	9.71699	30.3193	17.786	10.287725	31.355325	17.945	10.322825	31.9189	17.6573	10.70675	27.821975	17.0486	10.32225	28.866525	17.7785	10.574425	29.712475	17.4723	10.052675	30.88055	17.5189	10.8097	28.4962	14.9421	8.505805	23.48115	18.047	10.7584	30.688075	17.6865	11.1362	28.763075	16.6063	9.4727525	26.883875	18.1321	10.113125	31.4968	17.1143	10.2859	26.67415	17.0839	9.619955	28.9827	14.2485	8.242695	23.548825	17.3434	9.8475675	29.591575	17.2717	10.2466	27.5726	18.0435	10.357225	31.0067	17.6955	10.51165	30.450475	17.5455	10.645025	30.301825	17.6173	9.77337	30.054325	16.6467	10.21615	27.263025	18.7425	11.610425	34.340375	17.3244	10.44155	29.67815	18.7236	10.69415	33.786275	17.8678	10.83255	28.758475	17.9839	11.07775	31.823775	18.8839	12.260025	31.811175	18.3792	11.407575	31.153175	17.5456	9.800875	30.086325	15.9976	9.6942775	25.36055	17.4555	10.144875	32.2043	17.8102	9.6764075	30.5725	17.2107	10.160425	30.1004	17.3466	9.9627975	29.4813	16.8799	10.84615	26.7546	17.273	10.105475	32.1461	17.4535	10.1473	30.37605	17.2956	9.82595	32.154025	17.6292	10.5671	30.332025	17.3434	9.6434625	30.654	17.7756	10.692575	30.442775	18.7922	11.23945	32.0898
MSP5_rho	0.969257	0.92449775	0.99133125	0.960979	0.89998825	0.98821225	0.957762	0.890983	0.9885785	0.945853	0.82588875	0.98695925	0.956166	0.732344	0.9941815	0.959688	0.88594175	0.9876595	0.960155	0.766912	0.99252075	0.957137	0.8416925	0.99237875	0.95879	0.901684	0.98569225	0.959206	0.8293225	0.99087725	0.967837	0.90436075	0.991991	0.958867	0.84046075	0.99121425	0.96901	0.91479625	0.9907915	0.955753	0.86659025	0.9912925	0.950743	0.85310125	0.985135	0.960667	0.82739	0.990643	0.958752	0.833546	0.990125	0.960485	0.88881725	0.989843	0.955804	0.8808565	0.9888215	0.96744	0.89373475	0.990852	0.950906	0.83734125	0.98837425	0.958545	0.83819625	0.9905695	0.956322	0.837922	0.9891725	0.973241	0.92437175	0.99233175	0.961905	0.87857775	0.99042175	0.956369	0.80882775	0.99026325	0.959485	0.8251625	0.99001125	0.979161	0.926761	0.9955275	0.974283	0.92543025	0.99503	0.925754	0.822512	0.97221275	0.960659	0.898018	0.98758275	0.959903	0.877226	0.99279025	0.958102	0.82095825	0.989901	0.968672	0.91346575	0.99106425	0.952466	0.85175775	0.990492	0.939167	0.85538675	0.9763145	0.958951	0.77117625	0.99330925	0.974045	0.9291995	0.99304	0.950768	0.8481525	0.98916325	0.959655	0.84813125	0.99045325	0.960907	0.85606475	0.990405	0.947762	0.72658025	0.991068	0.955726	0.88322525	0.9859615	0.937427	0.75968125	0.98717275	0.958291	0.861719	0.9908495	0.913915	0.71450725	0.98210975	0.962514	0.8885955	0.99061425	0.933548	0.8070805	0.98372575	0.961922	0.883968	0.9889035	0.960489	0.883578	0.9893765	0.958992	0.77603625	0.99348325	0.964129	0.8947795	0.99232925	0.955086	0.775549	0.9928055	0.957896	0.783277	0.99247975	0.958526	0.76911925	0.9916765	0.957853	0.783142	0.993253	0.97219	0.92615775	0.9932295	0.958829	0.83736475	0.99038625	0.957693	0.84634625	0.9911505	0.957754	0.83161525	0.99072775	0.953124	0.83123975	0.99137875	0.957956	0.809145	0.99166675	0.956293	0.85264825	0.9880395	0.94861	0.81111725	0.98737875
MSP6_AB_back	1154.72	490.06675	1709.9775	1223.29	420.7325	2285.2825	1611.72	653.2345	2116.61	1877.27	591.3015	3141.375	1048.62	380.135	1704.9875	1456.97	412.1785	4738.88	1195.53	437.387	2023.8475	1755.33	480.773	5534.43	1038.84	391.512	1623.435	1494.54	446.3585	5652.1725	1195.97	371.53225	2444.1125	1314.95	420.42175	2725.035	1324.51	450.884	3186.88	1867.06	574.65	3249.5975	1829.58	471.515	3891.795	1401.73	428.1265	3547.8375	1515.81	477.1565	3979.815	1672.63	479.8675	3191.005	1225.95	430.35125	1978.055	995.098	395.165	1613.84	955.293	370.16675	1602.04	861.604	367.38775	1324.5275	1613.38	504.4485	6596.6575	1140.86	377.49275	1729.535	1338.21	482.863	2157	1467.66	435.11	4270.07	956.701	362.243	1577.44	869.08	379.129	1158.665	592.818	244.40425	863.28325	346.015	181.109	421.7755	1255.64	404.94875	2374.97	1651.97	456.603	2345.3425	1386.18	481.76625	4244.345	574.457	276.20175	734.59275	1715.89	524.225	2733.7275	1085.73	441.632	1359.52	1765.34	548.81275	4247.4175	912.177	363.8575	1400.0925	1807.48	518.44	4991.0525	1316.04	423.891	2688.8525	1399.6	406.8675	4567.885	2065	644.92375	3246.5825	1922.97	553.8395	4566.845	1313.93	442.5525	2109.21	1368.39	405.3125	3029.7675	1456.7	456.99425	3213.7	1572.36	587.7505	2176.07	1130.85	466.68125	1548.39	631.795	306.11225	803.849	1645.33	498.4985	4103.6725	787.063	367.82475	1135.975	1463.03	463.118	2843.0775	1150.31	431.66775	1928.48	1237.58	413.6365	2228.0175	857.79	330.095	1273.795	1463.1	479.0405	3082.565	1282.78	415.737	2252.03	1433.94	459.72675	4958.6875	1489.73	406.98975	5032.1	1567.33	465.407	5155.84	1316.08	467.47325	2051.145	1035.73	348.03125	1755.365	1537.87	452.61875	5585.91	1785.82	531.33325	3479.065
MSP6_AB_0	1.0975	0.001535838	939.84825	0.883557	0.00131082	991.173	0	0	0	0	0	0	0	0	0	11.1667	0.00129955	9644.08	0	0	0	0	0	0	0.641006	0.00136098	754.2415	7.6211	0.001501313	5768.6125	1.65528	0.00136236	1304.4575	1.17718	0.001397703	1217.0475	1.61114	0.001610965	2265.5675	3.19135	0.001471738	2260.0425	8.90516	0.001833158	3645.7375	2.1047	0.001817945	2574.8175	3.39079	0.001463698	3552.5475	3.21682	0.001382168	2279.1125	1.21679	0.001195203	1166.2925	0.633686	0.001297205	529.73625	0	0	0	0.998806	0.00158733	460.94325	58.9769	0.001515278	8506.67	2.29842	0.001425903	1363.175	2.27707	0.001563095	1346.1625	29312.5	0.002452365	55465.95	1.01144	0.00133925	779.84875	0	0	0	0.385959	0.001634793	278.20975	0.261103	0.001330378	103.15775	1.45859	0.001438735	1652.295	0	0	0	3.56634	0.001540853	4043.6825	0.592095	0.00140405	294.3255	2.87703	0.00147909	1995.06	2.73998	0.001686385	1017.6175	0	0	0	0	0	0	18.3738	0.001771773	5123.4375	1.36775	0.00139871	1513.4525	36264.8	0.004955803	55333.7	0	0	0	28.7208	0.001499828	4485.7675	0	0	0	1.18719	0.00162989	1737.53	2.48631	0.001688718	2822.875	0	0	0	3.11621	0.001835915	1155.1775	0	0	0	3.22586	0.00152356	3218.835	0	0	0	2.47949	0.001674593	1803.2675	0	0	0	0	0	0	0	0	0	0	0	0	1.27661	0.001456893	1210.9925	13.4089	0.001728538	7058.415	12.6116	0.001678693	10278.9	10.567	0.001494313	8188.8175	0	0	0	1.35329	0.001486295	704.0615	51.7077	0.001427045	11091.225	4.02573	0.001527583	2852.44
MSP6_tau_0	-7.46557	-9.900565	-2.8373525	-1.46683	-7.9332875	-0.274563	-4.47445	-9.6870825	-0.40325875	-7.08524	-9.873265	-2.325885	-3.36223	-9.6203725	-0.225838	-7.57289	-9.8576325	-3.0286	-3.5052	-9.6100275	-0.3383565	-7.33523	-9.8481625	-2.6930575	-0.301399	-1.3994925	-0.026706525	-5.52508	-9.7106625	-0.793552	-5.28789	-9.81282	-0.26101525	-4.92141	-9.6773725	-0.3020095	-7.96486	-9.88181	-3.4780725	-3.63891	-9.510205	-0.36304025	-6.02551	-9.684945	-1.3168925	-4.55152	-9.68949	-0.489776	-5.01663	-9.8048575	-0.56047625	-3.77902	-9.3966725	-0.3631675	-2.32278	-8.6251675	-0.237257	-0.483684	-2.3437075	-0.036684375	-0.319758	-1.48067	-0.035024925	-1.58843	-9.2628775	-0.060084125	-3.86254	-9.6550025	-0.33980725	-6.33567	-9.839065	-1.85673	-2.89212	-9.1563525	-0.4525745	-6.85709	-9.8573375	-0.65999775	-2.30257	-9.3518625	-0.073849825	-1.28049	-6.6536075	-0.0543981	-7.75174	-9.922555	-3.2086775	-0.123805	-0.7084675	-0.004026288	-0.522214	-1.7367225	-0.0365987	-7.41379	-9.86383	-2.4997675	-2.58944	-9.204645	-0.37316225	-1.29701	-6.5597	-0.17255875	-3.47642	-9.67089	-0.2091675	-4.93612	-9.75785	-0.6539495	-5.9916	-9.76587	-0.9873935	-0.622071	-2.87023	-0.05255425	-5.06422	-9.68331	-0.31626875	-3.87011	-9.5328425	-0.24794475	-6.24765	-9.807575	-0.899874	-6.2884	-9.8004775	-1.3416725	-3.84393	-9.5814025	-0.5325865	-1.10022	-5.23742	-0.059413925	-4.13248	-9.659585	-0.3068635	-1.236	-5.697035	-0.16180125	-7.69201	-9.853135	-3.270905	-3.6212	-9.5317275	-0.308181	-0.904056	-5.2366525	-0.05228345	-1.89101	-8.72041	-0.3028925	-2.55926	-9.4269525	-0.1174505	-6.74186	-9.8202325	-1.5390375	-3.70881	-9.5201125	-0.3191725	-4.16324	-9.5847025	-0.384457	-2.77715	-9.4122375	-0.17796225	-4.62916	-9.6139975	-0.3927905	-0.503769	-2.47067	-0.044607375	-5.79719	-9.7057575	-0.8093405	-5.99343	-9.825395	-1.0050935	-5.87393	-9.757015	-0.979455	-5.23601	-9.6779675	-1.2221675	-2.18137	-9.5153325	-0.1186225	-3.64254	-9.328505	-0.52098275	-4.31464	-9.5504175	-0.211402
MSP6_beta	1139.5	464.5025	3048.8075	2440.78	821.7075	5877.7975	343.634	97.66835	1079.185	1226.43	462.23	3319.71	416.908	90.3172	1767.445	10634.5	5104.9825	25862	528.996	171.437	1286.485	2168.03	776.5585	5181.3075	2784.37	1351.7025	5166.3225	1721.2	298.526	5808.56	2450.4	942.103	6947.6725	596.397	171.59575	1875.7225	5780.4	2645.4875	13316.775	1032.85	186.00525	3874.2125	1345.3	368.8725	3747.4675	1009.07	224.44925	3971.075	1209.27	299.709	4592.92	932.077	176.90975	3447.93	868.849	329.7875	2181.4775	1833.15	714.5695	4352.6125	2987.66	1339.43	6851.865	548.969	101.923725	3100.9825	2351.05	336.1075	8093.7125	961.15	342.78775	2687.4675	1413.35	534.893	3548.07	7846.64	404.15475	41163	546.214	104.48425	3452.865	430.903	187.65325	1149.12	832.981	352.36625	2076.695	746.712	385.661	1656.5475	2693.45	1429.4825	5774.905	914.599	355.607	2367.0825	1959.28	846.173	5080.815	500.317	187.069	1345.64	721.329	207.059	2209.925	557.469	169.15425	1661.0875	797.867	226.589	2104.8625	1473.82	654.04725	3693.58	1412.78	290.18875	4825.8375	750.978	173.67125	3357.105	4360.24	284.75475	38348.575	772.435	225.55425	2394.7625	1653.07	469.8995	4515.0725	1144.55	515.5185	2612.38	794.15	153.34125	3848.0225	3378.48	1285.5775	7552.37	1003.32	369.0635	2835.8975	624.822	152.2525	2052.79	392.148	151.57275	1245.65	2124.82	819.24875	5625.8125	321.235	64.948225	1807.2425	729.698	223.0395	2331.5725	438.819	86.7276	1489.31	494.686	115.1225	1876.38	343.374	68.75025	1766.7375	635.268	116.07675	2402.4025	2459.76	1164.345	5426.875	1892.39	428.9585	6330.4	2197.27	353.03275	6667.6125	1961.92	359.59375	5542.8	582.959	281.98325	1422.1975	556.294	126.588	3417.215	3628.15	1430.0425	10122.575	741.035	188.81775	2649.02
MSP6_t_short	4.65835	1.54001	13.43625	4.97462	2.1704575	12.203375	3.23312	0.76994325	12.3104	5.21839	1.41137	15.512475	5.11991	0.94348975	27.9239	7.04388	2.923255	16.230525	5.55288	1.37083	26.416975	6.99505	2.4699125	19.281825	6.63222	2.272075	18.740225	5.94296	1.4420075	25.23675	9.23409	3.749735	21.167175	4.28733	0.9123685	18.01315	7.14861	2.81997	17.48995	4.81022	1.048825	22.714275	4.64442	1.3796825	18.290825	5.40534	1.0484275	23.8237	5.24281	1.1388175	21.912225	5.34534	1.115015	26.301175	6.82756	2.0852025	24.641325	5.03517	2.089515	11.604125	8.10511	3.4117875	17.07895	5.00434	0.9218605	20.9218	6.10843	1.0505875	35.0253	4.38338	1.29085	13.764925	5.61878	1.95723	17.004225	7.08813	1.6711375	27.482625	4.86549	0.7763975	24.6589	7.47878	2.1173	24.629225	3.87831	1.517025	10.373725	4.68696	1.56514	11.44895	16.192	4.51165	50.638025	4.87745	1.6674775	15.6422	7.98097	1.9908225	42.224975	5.96947	2.0280075	18.246025	3.78449	0.91151525	14.805225	3.28423	0.943267	10.983075	6.20011	1.62874	23.7758	6.9443	2.9218225	19.444825	4.20604	1.088075	15.6066	5.08439	1.0701475	21.6884	6.4891	1.4537075	30.123025	4.05702	1.3084475	15.5457	4.81568	1.668985	16.0857	8.32946	3.2250775	20.12865	5.34417	1.2839125	20.795125	7.24729	2.8429575	20.91925	3.40128	1.2640825	8.5747625	3.38234	0.6177985	15.456925	5.17235	1.02137	49.098275	5.98982	2.245945	17.8583	5.0593	0.96326825	24.5326	3.88316	1.0262725	14.163075	5.04767	1.1122	23.801025	5.04806	1.192635	22.7627	4.98138	0.9836305	28.888575	5.43394	1.26471	22.5149	6.88042	2.662075	20.452375	5.8098	1.3875075	23.3093	6.07707	1.4707475	26.3724	5.95303	1.5063275	25.106275	10.0569	2.76308	36.443425	4.98908	0.78648625	23.0197	9.13917	2.3313625	33.927125	3.75554	0.787149	20.01595
MSP6_t_long	1432.39	214.1535	23544.9	1497.33	259.45025	23318.975	1890.17	367.11875	38360.75	1584.83	264.935	24640.55	1507.68	178.96775	28120.5	1521.3	292.74325	41519.25	1729.44	218.01525	24713.3	1640.64	217.013	27421.05	1690.74	328.999	30024.625	1581.31	207.8715	29555.35	1546.87	197.7235	30082.8	1446.89	201.52	31038.65	1354.88	220.31375	37679.45	1669.25	273.12525	25591.95	1742.24	317.34225	28061.95	1610.28	245.269	25113.55	1555.27	227.094	34217.85	1590.12	275.8805	25851.825	1600.89	240.79825	28338.325	1466.31	245.58475	30845.2	1522.58	165.142	27488.4	1529.74	245.7505	30717.55	1595.92	289.3495	29545.625	1324.21	203.49775	28267.575	1550.27	242.26425	30836.625	1590.09	278.59125	31247.775	1526.19	216.925	29395.5	1505.55	195.59975	26035.275	1636.52	166.40125	37570.075	2047.47	443.36125	32285.8	1567.62	253.028	33751.7	1592.06	241.45325	28244.425	1554.66	192.306	36022.425	1292.1	148.68825	27806.375	1715.19	285.004	28038.725	1853.08	357.644	32806.325	1584.62	251.2275	28253.45	1389.61	201.6985	33241	1694.14	234.02675	29374.125	1695.33	208.658	32547.175	1481.24	232.24425	23685	1618.04	261.19	32188.825	1765.06	349.0335	38130.475	1793.48	306.43125	27545.75	1588.96	194.01375	26533.325	1576.27	217.91625	26461.025	1632.61	334.81975	39334.8	1522.58	231.8025	33367.375	1226.72	166.64975	23340.625	1768.51	349.54425	32355.675	1572.38	239.32725	32320.375	1565.11	199.50775	30095.7	1583.77	218.2875	27565.325	1477.09	221.98875	27157.6	1690.74	252.8595	37532.85	1622.74	208.53075	28785.85	1516.19	235.94125	22240.975	1601.12	269.91975	21846.925	1520.42	227.42175	32559.2	1473.34	219.009	28605.125	1538.03	192.2685	30400.5	1497.44	232.154	30269.775	1674.83	224.0325	36704.175	1697.78	261.892	28089.3
MSP6_t_IgG	15.7994	7.7484475	27.817125	14.6139	7.6641825	25.2726	17.8048	10.059	33.828975	17.2609	9.86184	31.57075	17.1395	9.647685	34.393025	16.7299	9.5890625	27.38755	17.758	9.52534	32.7878	17.4528	10.0828	31.41125	16.1853	9.070145	27.02215	17.275	9.045175	32.65275	16.3115	9.52553	27.11765	16.6433	8.849485	32.4459	15.2239	8.065235	25.45165	17.7762	9.5957275	32.9086	17.2629	8.86131	32.2181	16.9442	9.5771175	32.9037	17.0022	9.150625	34.0472	17.3976	8.7145675	32.164775	17.3147	9.5061125	31.31885	13.9442	7.5821875	24.894375	14.6671	8.230595	23.708675	17.2335	9.39529	33.185725	19.5511	11.2298	38.66785	17.0078	9.322865	33.140175	16.7483	8.6158025	30.69715	17.7102	10.2604	34.90675	17.2396	9.632195	33.461925	18.1336	10.374475	31.1404	14.0213	6.7010175	23.190925	16.4935	9.8025125	26.94465	21.7447	12.9422	43.995525	17.1933	9.0183275	31.172225	18.2625	10.122475	34.7178	16.7818	9.2945725	28.593325	17.4366	9.516225	34.798575	16.5463	9.5800975	30.6078	17.2533	9.955575	31.623275	15.6433	8.2071875	25.384825	17.7173	9.8012075	35.19085	17.1064	8.7003925	31.022875	17.5883	9.2757	32.816025	17.0204	8.910285	33.642575	17.2984	9.363505	32.305	17.1622	10.239925	28.967825	17.6963	9.444385	34.84645	17.8923	9.770185	32.78065	15.5795	8.005745	28.25405	18.224	10.1621	34.403275	19.5564	11.1543	43.651475	16.812	9.554295	28.75045	17.2182	8.8096675	32.89945	16.3147	8.6895875	28.032825	16.986	8.44226	30.993075	17.1672	8.96867	33.62105	16.9994	9.1980275	36.077075	17.201	8.573965	34.41985	18.0792	9.72427	32.56995	17.5331	9.0900925	33.6207	17.2477	9.4937825	35.408575	17.4215	9.584585	33.083225	19.4898	10.908975	35.417675	17.3624	9.5873	31.643075	18.5123	10.9604	34.972325	18.3565	9.8810475	35.02955
MSP6_rho	0.964852	0.9037105	0.98805675	0.967431	0.91300025	0.98858	0.915837	0.7198685	0.98669425	0.942823	0.82180875	0.98935025	0.947517	0.70422075	0.9921015	0.957016	0.90040425	0.984646	0.94689	0.71982475	0.992091	0.951027	0.82861525	0.99118125	0.961897	0.90795375	0.98531625	0.953002	0.85061025	0.98708625	0.967062	0.92011075	0.98959475	0.95387	0.844935	0.98730475	0.969652	0.91921425	0.9892065	0.948148	0.843619	0.98408175	0.948542	0.8568845	0.986175	0.952141	0.844189	0.98810525	0.956042	0.83187725	0.988003	0.948956	0.84184025	0.98523875	0.956645	0.86723575	0.98562475	0.964837	0.91083025	0.9878255	0.977363	0.92826575	0.994813	0.953322	0.83621625	0.98781525	0.934548	0.80270875	0.98661725	0.956422	0.88510975	0.9871355	0.953775	0.87536825	0.984016	0.950534	0.8420555	0.9893125	0.954728	0.83928075	0.988543	0.946567	0.79367975	0.990531	0.97275	0.92287075	0.9927805	0.94702	0.883222	0.97812325	0.938706	0.8440015	0.97921125	0.94612	0.836564	0.9891765	0.954794	0.8220125	0.98733875	0.964195	0.901068	0.989408	0.939743	0.83348625	0.984564	0.947193	0.8542795	0.98508325	0.940197	0.69357775	0.990135	0.966826	0.904752	0.99196025	0.942015	0.8094955	0.98365925	0.954606	0.85373625	0.9903395	0.9538	0.8364245	0.98819675	0.933305	0.7598125	0.98697025	0.939742	0.8393585	0.9833575	0.944429	0.85054775	0.98331975	0.953074	0.81186125	0.986352	0.952686	0.8733565	0.9852095	0.939363	0.80084825	0.98177275	0.939965	0.82018375	0.982394	0.890428	0.599866	0.969654	0.952099	0.87018975	0.98494725	0.948331	0.73745225	0.9928605	0.955216	0.86924	0.98700425	0.941816	0.68387775	0.992821	0.94762	0.7059775	0.99122625	0.948191	0.6940525	0.99293575	0.945274	0.716218	0.99243625	0.946904	0.87333125	0.98243325	0.953567	0.82630425	0.9875165	0.952539	0.82976025	0.98769425	0.954859	0.8505625	0.987971	0.943555	0.831845	0.99181125	0.955764	0.8538795	0.988676	0.94311	0.8104845	0.98599275	0.945295	0.827012	0.9835765
MSP7_AB_back	2009.87	544.19125	6781.8475	1761.51	526.945	6167.12	2088.14	639.483	3197.9775	1969.93	602.8315	3891.1225	1254.72	482.587	2008.435	1837.71	543.783	5335.525	1245.05	431.5505	1899.025	2256.54	722.8795	4004.465	1357.08	517.58575	2253.63	1885.59	551.9265	6492.5425	1648.09	532.26075	2860.5325	1358.61	492.897	2262.94	1717.11	514.0735	5318.5625	2157.26	622.25125	4060.6575	1777.26	553.22325	5271.5875	1833.11	494.545	4398.875	1847.64	514.068	5392.985	2265.2	639.2795	4449.87	1971.53	681.683	4332.6575	1125.21	532.967	1438.205	1393.12	634.55	1775.2525	1441.22	467.73525	2614.76	1942.22	556.9255	5960.075	1793.55	686.22	2555.2325	1787.97	639.3435	3010.3325	1728.94	474.64425	5686.3775	1259.54	476.677	2057.1075	1065.64	440.4705	1501.8225	1108.46	435.87975	1751.59	435.865	243.0225	520.6455	1743.08	546.3895	6060.3575	1728.65	708.3275	2357.205	1894.76	460.787	5908.9225	1090.54	440.94925	1629.46	2116.8	719.20075	3512.555	1511.48	578.48175	2009.3975	1855.91	537.63575	6771.915	818.685	359.262	1178.4825	1735.73	548.51525	5660.255	1702.65	527.72375	6514.69	1699.02	505.17625	5588.8425	2461.45	680.94625	6270.7025	2000.85	553.35875	5401.87	2282.17	611.0245	4341.835	1753.7	523.492	6302.035	2546.83	701.12375	4687.525	1800.52	667.40825	2741.4775	1835.19	662.45525	3238.485	893.892	389.2665	1153.8225	1680.48	547.204	4593.485	932.512	401.4215	1342.9325	1656.18	489.94775	3504.87	1468.54	505.92425	2386.9125	1446.21	515.43375	2467.75	1049.06	430.629	1532.0575	1785.1	557.88	3292.7875	1454.65	486.5395	3233.2375	1937.55	584.41475	6415.09	1946.05	572.96625	6569.475	1893.09	547.318	6082.715	1584.52	568.19825	2820.2775	1439.98	509.4555	2444.8675	1787.81	610.1305	6357.4325	1555.34	578.93025	2483.905
MSP7_AB_0	10.9638	0.001586693	8441.015	30.1828	0.001665718	53206.925	0	0	0	0	0	0	0	0	0	4.78406	0.002119678	5322.6525	0	0	0	0	0	0	1.26742	0.001510215	1031.66	4.22069	0.001709728	5954.695	2.01552	0.00167878	1781.65	1.35948	0.00141633	1385.7825	3.94999	0.001652093	7888.4025	8.58487	0.001642093	3697.89	5.34138	0.001570268	5870.8875	2.72175	0.001705338	2726.615	4.64649	0.001609395	4963.9975	5.52982	0.001914895	3704.0275	3.98009	0.00154788	2993.63	1.00859	0.001283943	750.805	0	0	0	1.52415	0.001746285	1393.0625	8.51898	0.001559195	6334.1625	2.92679	0.001376905	1982.7575	1.12378	0.001413628	1871.94	51.501	0.001536948	52260.65	1.40833	0.001299853	902.31025	0	0	0	0.965229	0.001396485	961.6845	0.755928	0.001301833	219.47325	3.93596	0.001543233	7777.82	0	0	0	2.69674	0.001380653	7026.425	1.07272	0.001537983	1009.0875	8.17615	0.00170205	3110.7775	1.6712	0.0014221	1358.1375	0	0	0	0	0	0	38.7077	0.00170246	53379.7	69.1364	0.00230234	50373.15	73.633	0.001629058	51514.45	0	0	0	2.52621	0.001414663	4906.635	0	0	0	70.4568	0.00193051	27346.3	15.0173	0.001624503	4253.57	0	0	0	2.63145	0.00171639	2466.9275	0	0	0	3.03312	0.00131775	2811.615	0	0	0	1.73632	0.001405088	2282.0575	0	0	0	0	0	0	0	0	0	0	0	0	1.19567	0.001453873	1345.9825	7.8175	0.001852383	8175.3025	7.57125	0.001679768	8996.34	10.155	0.002033078	7001.575	0	0	0	0.733181	0.001379878	1248.695	12.9038	0.001813115	18886.425	2.49137	0.00144088	1531.3225
MSP7_tau_0	-5.15329	-9.70802	-1.311365	-5.98471	-9.8192975	-1.0573775	-2.36768	-9.1403625	-0.20241325	-8.05696	-9.9100275	-3.681435	-3.57661	-9.51367	-0.27941375	-7.02267	-9.821735	-2.2334925	-2.91445	-9.2597925	-0.253224	-6.39473	-9.85355	-1.0300025	-1.10035	-6.66673	-0.07040205	-5.02369	-9.692365	-0.62633125	-4.73708	-9.621965	-0.25512175	-2.78339	-9.2623625	-0.172638	-7.47119	-9.8891725	-2.7124175	-3.95197	-9.5120125	-0.418454	-7.57907	-9.90161	-3.1834275	-4.31508	-9.5263575	-0.18603725	-4.77913	-9.5750025	-0.4019395	-4.38665	-9.5986875	-0.45572975	-1.5074	-6.906475	-0.1519975	-2.97262	-9.4462925	-0.19055075	-3.36253	-9.3715425	-0.18467025	-3.28748	-9.49306	-0.086072475	-2.15715	-8.5671125	-0.17507525	-6.22142	-9.81332	-0.961633	-2.37923	-9.2571325	-0.166664	-6.72568	-9.86375	-1.322675	-2.81212	-9.5866825	-0.09543335	-1.78934	-7.580605	-0.2300425	-6.28624	-9.804725	-1.85362	-0.177036	-0.82168375	-0.007919935	-5.36569	-9.70009	-1.532005	-7.38703	-9.86421	-2.1273775	-4.73005	-9.69419	-0.68109925	-2.59257	-8.9227575	-0.613509	-2.3626	-8.9915425	-0.1608765	-4.59771	-9.6981125	-0.3652485	-7.50766	-9.91254	-2.7555475	-0.621969	-2.095215	-0.067027225	-4.69033	-9.7701825	-0.249752	-6.678	-9.8246625	-1.362795	-6.87508	-9.8513575	-1.5550425	-7.57272	-9.8861775	-2.57227	-3.0041	-9.11513	-0.4627975	-2.61184	-8.2831025	-0.21639	-5.93382	-9.7944325	-0.8426925	-3.39548	-9.3640175	-0.2197485	-7.79413	-9.88856	-3.2543925	-2.33277	-8.9252025	-0.217992	-0.96746	-5.574035	-0.0595509	-7.43263	-9.8168625	-3.0702825	-2.42045	-9.408375	-0.068052475	-2.7923	-9.0013625	-0.359976	-3.74528	-9.59524	-0.30085325	-3.95085	-9.63038	-0.220334	-2.67926	-9.2571275	-0.15263175	-4.53421	-9.7241975	-0.36528625	-0.460839	-1.8039575	-0.052247975	-5.09472	-9.8124725	-0.50107	-5.32662	-9.70703	-0.486322	-5.25473	-9.748485	-0.4352485	-1.83527	-7.6773875	-0.18091375	-3.02607	-9.66552	-0.093749375	-5.61221	-9.7582325	-1.215835	-4.65055	-9.74359	-0.30503275
MSP7_beta	4763.47	1955.3325	12274.675	45439.6	5037.92	305873.5	1095.91	473.88025	2837.4175	2641.25	1168.0175	6642.3475	404.289	70.55065	1934.225	6416.56	2979.5925	15215.3	471.379	187.14375	1268.535	584.912	118.01925	1871.695	1591.75	642.03425	3696.2875	1749.81	239.49325	8678.735	1391.26	466.5115	3970.5225	584.704	175.17625	1589.1725	13726.7	5821.775	38842.2	1309.44	200.4455	5529.7525	8701.72	3984.535	22128.925	935.786	121.015	6252.335	1443.37	303.54775	7429.4125	1148.89	134.73	4844.8975	2131.24	812.73675	5628.145	314.077	73.23865	1002.93975	383.557	127.8625	1092.8575	555.672	67.849	4989.545	2672.69	483.41375	12100.15	551.164	121.46675	1763.705	1207.72	415.95325	2964.05	18360.7	1295.31	150324	444.651	49.38065	4449.0375	776.231	351.2985	1768.99	660.873	207.39525	1715.7725	1087.95	546.67975	2297.09	10288.2	4780.45	25688.275	554.126	208.8795	1540.1125	1889.16	574.80275	4838.255	1794.56	806.8735	4517.085	924.316	266.151	2758.17	327.38	54.645625	999.0345	8013.94	3728.5125	23742.9	1392.26	775.61275	2422.195	29821.3	3963.415	238447.5	18189.9	911.95325	114885	17771.8	617.4125	131778.25	1574.84	505.66525	4107.0825	3771.76	1379.075	8833.7275	1164.3	605.1735	2651.6675	5700.95	314.20425	29338.55	1135.78	187.73275	3868.325	1220.95	526.82175	2862.42	1005.19	330.14175	3423.8925	544.778	246.9555	1373.2625	7385.85	3620.4475	15311.375	343.37	57.038775	1848.5275	1194.61	427.41	2898.065	428.81	65.933175	1876.7225	464.979	83.240825	2308.17	327.675	60.66835	1962.5075	592.234	120.0165	2392.225	5641.9	2778.735	12629.775	2098.02	185.19775	11609.6	2188.51	248.901	12667.75	1740.79	217.947	8287.12	1056.22	479.4945	2261.015	499.094	66.752825	5377.6275	6713.09	1836.955	17462.375	430.832	82.1141	1251.3925
MSP7_t_short	9.85153	3.1410175	31.385575	10.1692	2.8638675	41.5209	8.97694	3.0494175	29.90955	6.8947	2.5825625	20.216725	8.8055	2.191625	32.9439	6.82561	2.6848175	17.84295	9.49517	2.29028	39.221	7.48126	1.7559625	25.886525	9.89349	3.0377125	28.5891	9.28099	2.2980375	35.3987	9.66773	2.9317875	30.4267	9.17599	2.540205	37.677275	10.1869	3.7358625	28.419475	8.86695	2.1634775	37.76985	9.52215	2.9894275	28.996925	9.12512	2.29181	35.470825	9.05062	1.8092075	38.230125	9.24288	2.1898725	32.425675	11.3708	3.7550125	37.214775	7.15593	1.818805	24.3957	7.22725	2.26314	25.875525	9.07664	1.9847475	36.159525	12.1363	2.6081675	51.412425	6.31169	1.694795	25.568375	7.83742	3.0026275	22.877275	10.4553	2.855635	44.217825	9.07807	2.180265	41.10085	13.0617	4.7650475	34.5284	7.03166	2.44155	20.261675	7.55084	2.9455275	17.0637	14.2131	5.3345575	33.1941	6.22908	1.8260175	19.4021	10.1418	2.8245	37.24065	8.58292	3.5354825	19.956975	8.20444	2.08428	32.633725	7.41667	1.5447	24.9236	12.2847	4.19099	46.559475	15.4416	8.6925775	28.48305	11.1388	2.4268225	73.049275	10.2323	3.0047825	42.970875	10.2583	2.6059425	40.2778	7.13738	2.192035	25.318475	8.12308	3.17796	22.52835	18.4465	4.29667	56.376225	9.90511	2.5725075	34.927375	6.5067	1.86073	23.890625	6.44241	2.7403175	18.189	11.2753	2.825215	54.904675	16.118	3.7713575	69.657825	8.11643	3.5937125	18.2139	8.70206	2.0773975	40.4601	8.79119	2.5295075	27.87035	9.0878	2.0796525	36.087625	8.47834	2.132425	38.616225	8.53797	1.995275	32.6717	9.14561	2.33124	35.48395	10.4668	4.4193425	22.177825	8.99251	2.4645775	37.709275	9.68465	2.5696925	44.91725	9.24378	2.226325	35.115225	14.3604	5.41984	40.5969	8.61805	1.815215	38.5012	10.6464	3.460375	31.164575	7.91455	2.17213	25.15375
MSP7_t_long	1637.72	268.5515	46724.6	1871.67	355.52475	55284.475	1862.92	333.0245	41366.85	1501.94	189.4935	44396.375	1525.46	237.4695	36501.3	1697.9	249.693	37649.5	1700.39	239.0505	27992.575	1590.11	217.3195	48643.775	1584.91	221.08	46637.575	1581.39	235.859	48965.45	1499.4	179.23825	39009.125	1616.58	233.6715	41625.05	1382.71	205.65225	31263.725	1619.51	267.185	49057.1	1644.14	289.24275	45166	1529.7	208.32975	36205.025	1444.03	174.33	48266	1762.67	257.01975	45554.4	1564.65	237.16875	40421.875	1571.59	220.8565	46312.975	1668.18	244.42275	42047.975	1606.04	195.043	50256.375	1699.71	248.889	50876.525	1512.48	262.01625	39068.3	1643.79	227.6475	31853.525	1712.71	266.3165	34880.1	1570.5	226.715	35325	1404.56	182.5285	55423.525	1605.84	176.4305	36520.125	1768.07	342.35125	35706.475	1545.94	249.9975	28191.475	1641.39	252.5675	31705.2	1728.57	219.08975	46962.5	1392.37	194.69575	41471.375	1799.18	306.23875	47663.1	1490.98	235.9535	36408.15	1645.33	223.05475	32945.25	1344	164.4645	40019.225	1650.91	289.2145	36330.95	1605.48	191.91875	59315.45	1611.61	205.085	42123.55	1697.45	225.991	40462.725	1696.35	251.19575	32145.2	1693.12	268.82175	47954.125	1544.67	192.52775	45241.575	1816.24	305.47575	37884.525	1514.09	257.582	36714.775	1596.96	220.58375	54969.275	1467.44	192.9635	37870.7	1421.8	219.1075	32044.3	1724.77	215.71275	38499	1549.81	202.281	35996.65	1457.66	202.97475	34316.4	1670.71	233.59575	51751.15	1624.8	233.846	36039.325	1613.14	184.58225	44990.325	1558.54	166.58425	35003.1	1576.66	234.84875	40903.5	1579.52	215.952	39803.05	1648.76	205.07125	44204.075	1568.49	208.56675	49175.225	1536.73	168.62925	39514.45	1618.74	229.119	40595.4	1647.58	188.0275	42594.675
MSP7_t_IgG	18.7259	11.0464	31.2398	20.073	11.349325	39.656075	18.538	10.775525	31.716575	17.0766	9.7945	29.9489	18.2693	10.391775	33.58715	16.2769	8.3495875	26.360425	18.0991	10.32145	35.463825	17.8578	9.63979	30.6165	17.0522	9.7875675	28.1519	17.9373	10.349025	31.310925	17.766	9.6209625	31.09635	18.4886	10.29945	35.31765	17.7544	10.3809	29.3323	18.7026	11.069875	33.606825	17.3248	9.153915	28.59275	18.2702	10.142825	33.190925	18.1758	10.38155	32.166125	18.3397	10.337	35.199875	18.9894	10.23955	33.164275	17.0921	8.8854775	29.48095	18.1873	10.28895	32.2957	18.0761	9.92762	33.70255	19.9933	11.84825	38.56785	18.3112	10.078955	32.741675	17.8263	10.46015	30.245775	18.6512	10.270225	32.009	18.2955	9.8104775	31.3972	18.3394	10.9608	31.915025	16.4506	9.1082425	29.1342	17.5969	10.69385	29.99795	19.2242	11.3304	32.533725	17.6287	9.41912	29.217675	18.3916	9.9845	33.733975	15.8203	8.75857	25.65295	19.7639	11.2504	36.088425	18.216	9.6375925	33.483775	18.8467	10.514875	34.395075	17.5567	11.381375	27.8345	20.2112	11.56305	40.003175	18.4813	10.424825	32.065675	18.4758	10.199525	33.57045	18.0712	9.6475725	30.15265	17.5401	9.461195	29.818225	21.5862	12.6837	40.196075	17.956	10.0526525	34.018475	17.8539	10.509225	34.89795	16.8175	9.15332	28.251525	19.5792	11.364325	36.590175	20.106	11.1515	38.401375	16.1557	9.2622	25.3064	18.3921	9.5251025	31.350325	17.8873	9.989735	32.463	18.373	10.371725	32.4632	18.1747	10.53165	32.5274	18.0222	9.9264825	32.222275	17.9321	9.732895	34.40875	16.4907	9.97412	26.34655	18.0207	10.443725	33.14775	18.279	10.236575	33.2052	18.1971	9.833965	32.726125	19.393	10.6315	34.186975	18.0212	10.2029	33.767475	18.3823	10.1912	32.03405	18.1068	10.462575	31.51785
MSP7_rho	0.937871	0.827914	0.98215825	0.917883	0.733618	0.97855125	0.929241	0.787972	0.98053775	0.949856	0.85314775	0.98384675	0.94499	0.69239025	0.99053225	0.957359	0.89283125	0.98632875	0.945464	0.729643	0.9903615	0.947823	0.78472225	0.99277175	0.959602	0.88875925	0.9890845	0.946321	0.78070675	0.98837275	0.955634	0.86998675	0.9871865	0.949546	0.78627025	0.98733925	0.962395	0.907335	0.98706725	0.938448	0.7994505	0.985605	0.962643	0.90170125	0.9852835	0.94982	0.78788175	0.98848075	0.949752	0.79109375	0.9877215	0.943726	0.79076725	0.98636525	0.942132	0.84808475	0.98340425	0.947626	0.826787	0.9877385	0.936676	0.7893555	0.98775425	0.950281	0.80776325	0.98874175	0.933288	0.74466725	0.984227	0.944057	0.80927725	0.98375675	0.951831	0.85789175	0.98819375	0.950262	0.78091975	0.99003225	0.94598	0.79604	0.9888985	0.957275	0.87268625	0.99100725	0.959602	0.868373	0.9922605	0.9473	0.8730425	0.9801745	0.954913	0.884431	0.98435125	0.949467	0.831799	0.992542	0.94813	0.78155875	0.98759925	0.967987	0.909327	0.9907245	0.922455	0.748104	0.97956625	0.945354	0.8148045	0.98622475	0.943854	0.6471485	0.99184975	0.976608	0.93289175	0.99484625	0.923055	0.7058665	0.9816965	0.948745	0.76637625	0.9888345	0.949119	0.811798	0.98843675	0.942	0.79970075	0.99113375	0.947282	0.85020425	0.98266775	0.908483	0.67832075	0.98098525	0.951617	0.799133	0.989168	0.934357	0.79603825	0.981938	0.957559	0.8695775	0.991774	0.937594	0.8101155	0.9838875	0.929548	0.75207375	0.979477	0.967652	0.91371775	0.99073375	0.9476	0.715478	0.991601	0.948839	0.83186275	0.9891615	0.944891	0.705928	0.991572	0.948796	0.69590975	0.992697	0.950375	0.71523325	0.99225075	0.944441	0.70903425	0.9936325	0.970959	0.93046175	0.991109	0.948916	0.79783225	0.99015	0.949543	0.7963095	0.98681625	0.948747	0.805551	0.98915375	0.94511	0.81608275	0.9900195	0.950026	0.792961	0.9884195	0.946887	0.84300025	0.98645175	0.948097	0.8315025	0.9893335
MSP8_AB_back	2094.81	715.30325	3364.1025	1932.74	629.373	3450.095	2171.92	760.848	3459.135	2297.37	695.1105	4652.365	1604.45	544.037	2323.135	2810.64	711.4705	9367.71	1523.39	533.64825	2172.835	2450.88	662.31475	8921.0425	2073.66	651.6855	3597.045	2338.18	608.75625	8114.215	2334.69	671.3135	8244.97	1919.65	637.615	4026.105	2078.3	717.5375	4111.52	2688.79	668.153	4160.7175	3858.71	750.75575	10514.075	1884.18	569.6365	3776.59	2454.61	660.57625	7899.105	2437.26	738.88425	6930.8875	2520.42	879.48925	3556.1725	1338.48	490.925	2102.715	1344.53	492.237	1997.2	1810.03	617.25125	3267.0975	2349.46	679.682	8779.9125	1900.72	627.3495	3522.025	2941.25	678.2555	6622.8425	2220.83	646.86275	7493.47	1468.26	545.36725	2393.3	1577.24	536.0435	2752.715	2042.38	589.21075	3357.0525	1405.57	569.709	1908.02	1504.82	626.51775	2182.7675	2296.38	639.619	9729.1875	2274.36	633.84675	8144.7425	2302.61	613.55075	4708.6125	4017.87	908.076	6701.92	2526.4	780.571	4745.5225	2249.46	657.355	7348.4225	1330.97	483.44275	2089.6475	2266.19	659.3505	7184.395	2246.86	723.6175	7534.99	2296.33	675.8495	8041.98	4185.25	895.657	6779.6775	3131.69	825.7015	7849.8925	3057.63	763.8945	8249	2265.15	601.95675	8076.03	2271.83	630.963	5442.345	2483.28	698.09925	6810.6025	1500.34	534.533	2407.0775	847.37	374.63875	1065.2475	2170.67	680.3345	3866.6125	1455.18	586.7655	2138.5175	1779.39	586.63675	3277.6925	2422.85	667.522	8027.9975	1948.71	608.1685	3088.425	1439.68	563.003	2106.6125	2120.95	626.63975	3735.0425	2065.29	658.94325	3304.34	2381.6	630.8835	8439.67	2212.9	721.05975	7805.17	2291.83	690.8725	8546.805	2354.02	643.5925	5833.5575	1853.34	607.54575	3866.0275	2334.28	744.33025	7538.0175	2156.96	719.8255	3649.2175
MSP8_AB_0	1.02465	0.001543185	1756.1075	3.04268	0.001475643	2280.0275	0	0	0	0	0	0	0	0	0	16.0571	0.001619075	10429.9	0	0	0	0	0	0	1.75572	0.001402415	1519.7175	24.8749	0.001888735	22535.075	5.14465	0.001436365	10898.85	2.18533	0.001377043	1764.795	1.92144	0.001571028	2337.5925	2.85106	0.001949635	3162.11	215.623	0.001636098	11154.925	1.68845	0.001519385	1931.3775	12.8111	0.001571798	22113.9	4.69348	0.001274143	7290.12	1.80427	0.001529205	2206.275	0.9853	0.001365378	738.1135	0	0	0	1.69461	0.001769453	1451.935	5.87501	0.00173854	11553.225	1.9031	0.001559023	2616.7425	8.34372	0.001777635	6521.44	3.8201	0.001208765	8614.9775	1.11989	0.00135156	705.9	0	0	0	1.31297	0.001466835	2012.795	0.589373	0.001439328	803.0475	0.983443	0.00162987	851.473	0	0	0	27.8392	0.001846853	50725.475	2.27287	0.001691745	3805.64	11.1025	0.00213262	5504.6825	3.29481	0.001457133	3563.8425	0	0	0	0	0	0	69.1094	0.001651265	47607.675	11.5589	0.001692775	43408.8	48.2667	0.001867195	49828.3	0	0	0	4.59136	0.001454505	6317.6325	0	0	0	24.8443	0.001678858	44771.475	2.51629	0.001579915	4225.81	0	0	0	1.24725	0.001422323	1521.16	0	0	0	2.67556	0.001532623	2384.4625	0	0	0	1.56037	0.001575388	1593.875	0	0	0	0	0	0	0	0	0	0	0	0	1.52493	0.001385855	1790.7075	6.82881	0.001703783	9340.09	24.5193	0.002029305	50095.225	23.7787	0.00170239	48945.225	0	0	0	1.61645	0.001593493	1787.4275	3.71056	0.001589438	10363.225	1.56064	0.001437875	2204.225
MSP8_tau_0	-6.39719	-9.75093	-2.4494575	-2.75529	-9.128765	-0.6926675	-0.576553	-2.23852	-0.07384695	-8.03723	-9.8965825	-3.5756775	-3.06777	-9.4423325	-0.092253975	-4.17713	-9.71334	-0.9427155	-1.5423	-7.74233	-0.075267925	-7.08859	-9.881635	-2.59015	-0.173122	-0.596625	-0.012685	-5.5173	-9.7874475	-0.814143	-4.69	-9.580225	-0.3020875	-0.191721	-0.7089265	-0.01513755	-7.73081	-9.8805425	-3.08335	-1.63591	-9.05197	-0.102285275	-6.13368	-9.7653575	-1.4008675	-1.94781	-9.3948725	-0.10329915	-5.56858	-9.8005725	-0.7907975	-7.05911	-9.9196025	-2.128205	-1.3378	-6.8512225	-0.0889105	-0.058035	-0.254126	-0.004023453	-0.0943263	-0.303061	-0.00658708	-1.72737	-9.4217325	-0.0830875	-1.15209	-6.08877	-0.143108	-8.01285	-9.937925	-3.7735275	-2.69915	-8.6921925	-0.52554625	-1.51577	-6.0862325	-0.32919	-1.09192	-9.2430075	-0.032856575	-0.364441	-1.0602325	-0.053960875	-4.88193	-9.78886	-0.772179	-0.440477	-2.1609175	-0.031409975	-6.59184	-9.800615	-2.5549525	-6.53792	-9.806965	-1.643615	-6.28687	-9.68703	-1.4097475	-1.12792	-3.48476	-0.31257475	-1.92177	-8.5995275	-0.09850295	-1.35182	-6.9498675	-0.053842425	-6.45954	-9.7411425	-1.24448	-0.912208	-2.395515	-0.3603585	-5.11626	-9.7307225	-0.31951225	-6.27014	-9.833675	-0.9663325	-6.70192	-9.7899375	-1.7159125	-5.58413	-9.7906175	-0.66119575	-0.924722	-4.571575	-0.10768	-1.52576	-5.260985	-0.40901725	-6.59938	-9.802535	-1.5603925	-7.37712	-9.87543	-2.8998225	-8.042	-9.9400375	-3.773105	-0.615487	-2.037765	-0.15051975	-0.265655	-1.124405	-0.01630305	-2.37357	-7.992565	-0.7638445	-2.66803	-9.609515	-0.102397	-2.06014	-7.340205	-0.161978	-6.49277	-9.8535775	-1.23786	-3.33268	-9.39902	-0.12020025	-2.66274	-9.5685625	-0.071654725	-4.11659	-9.6254	-0.231375	-0.377198	-1.8284125	-0.033783675	-4.51561	-9.6362525	-0.6206235	-6.87037	-9.8251925	-1.725345	-6.64197	-9.8044975	-1.3742025	-0.463451	-1.574945	-0.0808046	-2.08163	-9.5873275	-0.065209625	-2.33162	-7.96186	-0.4463345	-3.1045	-9.1154675	-0.26647875
MSP8_beta	4122.5	2200.8925	8911.015	10245.1	4637.7875	27296.925	3087.46	1481.825	6505.295	9485.12	4528.0925	23065.05	445.613	42.6032	6931.865	11178	4632.4875	29705.9	739.914	270.73675	1826.1575	10729.9	5009.115	29967.95	10769	5540.1925	25257	7254.74	1783.9825	26461.05	22232.7	5511.4425	104487.5	11903.4	5029.39	48309.95	15571.4	7102.2275	47721.775	2063.68	289.14675	10965.775	3727.72	963.801	11421.725	1439.32	222.6715	13061.85	6333.09	1413.2175	23766.1	19991.9	7898.0825	70672.25	1539.6	624.93275	4420.3875	15313.9	6602.0025	49163.525	9395.21	4958.2575	21683.85	1202.37	208.27475	12507.025	14003.3	3325.295	73040.725	9885.39	4313.08	21185.7	5317.89	2102.73	15325.625	8268.09	3393.6225	23498.75	1067.85	164.83075	12267.225	5131.92	2944.565	12363.975	996.458	351.12975	3164.62	1640.31	719.77325	3871.9875	3459.02	2032.535	6646.3175	37744.4	12004.225	123668.5	23452	5453.46	165883.75	7818.42	3564.5125	18241.875	1853.62	524.32525	6195.3175	1732.86	664.817	6746.2825	27939.3	8713.3425	283522.75	9684.28	4969.3875	20483.275	19654.3	3368.0625	77667.175	15831.9	2896.34	85516.4	22643.8	4223.0825	154809.5	1020.78	151.5435	3686.085	8298.85	3083.6575	22493.85	5652.32	2876.3825	14753.25	21969.8	4933.105	98195.25	16460.7	8053.07	46705.2	13532.4	5800.905	39104.8	8271.63	3152.03	30377.175	1416.67	680.13225	3555.3375	6508.96	2721.4925	15600.45	406.983	37.2708	5882.39	1035.09	451.2285	2293.655	17343.6	6506.5125	83604.75	606.933	52.228675	5455.1875	407.578	36.95965	7568.6825	670.644	50.85355	5137.44	4176.82	1693.04	10375.6	3574.91	806.26425	16945.125	23270.6	4305.18	148665	21540.4	3924.9875	133617.25	10473.7	5061.7875	31805.625	1312.74	277.5455	11157.175	10132.8	4074.27	33876.525	1000.91	300.30225	3270.6875
MSP8_t_short	6.90994	2.66814	16.2952	5.52902	2.1639175	12.348075	8.2577	2.9735625	22.875275	4.72712	2.0067325	11.57125	7.48718	1.4512725	31.813475	5.73811	2.155725	15.607225	8.35364	1.972825	38.766675	6.32025	1.6709025	20.7011	6.67212	2.183405	15.0237	7.47898	1.90249	33.4381	15.6909	3.599535	53.50075	10.9942	3.068635	43.297725	6.12921	2.0632125	12.3224	6.67051	1.20577	28.486825	5.40472	1.4333825	21.488	7.05567	1.6527725	27.048975	7.70736	1.91147	33.827475	8.77258	2.5951675	34.265825	7.5826	1.8776575	26.3744	15.2584	5.7163275	42.006075	9.61334	3.9089175	19.0481	7.03269	1.208035	33.790225	15.9652	2.33717	89.5474	4.66349	1.97965	12.311575	5.26222	1.9444625	14.13975	10.2568	2.50932	46.248125	7.01202	1.267545	33.957825	23.8852	6.5137525	53.51955	6.29297	1.5382875	19.153325	5.22233	1.849735	11.613	9.49426	3.9151575	18.7495	9.58449	2.5891	35.17665	9.10042	2.2629375	37.963275	9.97844	3.863375	24.25525	5.55567	1.5141225	20.8116	8.4577	1.22317	71.924575	8.68781	2.1834625	35.6322	10.4496	5.417645	18.881625	6.23889	1.399605	92.289325	8.11446	2.1451575	38.1914	8.94995	2.253605	37.987325	4.95497	1.2589775	30.28495	5.18704	2.196225	13.2449	11.8129	3.5834125	30.279	8.65144	2.2420725	43.7066	7.35435	2.86199	17.837725	4.09575	1.518495	11.4476	12.3989	4.513935	30.588075	9.11484	2.7511275	30.709275	5.93647	2.510605	15.09675	7.41006	1.24164	34.2718	6.99972	2.0410825	20.77575	8.90361	1.8990825	35.809	6.91203	1.4201	35.56815	6.81809	1.211455	29.552475	7.51722	1.4430175	36.575	4.74881	1.8727575	14.04615	7.56326	1.555225	33.1784	8.23911	2.2621975	33.84035	8.70637	1.9475975	38.807075	11.009	4.1898475	31.81365	7.26061	1.3303375	33.425325	9.75079	3.287675	25.5246	6.88007	1.46057	29.290025
MSP8_t_long	470.072	117.76375	3090.9225	399.61	124.68175	2096.7275	455.287	157.6915	2481.8825	401.034	110.0585	2310.59	475.159	110.92275	2840.0575	472.395	173.53475	2947.225	467.691	88.48745	2932.9575	432.169	123.795	3035.72	601.073	220.17425	3363.5525	455.97	96.023125	2994.195	329.026	112.7125	2468.9775	439.262	91.71125	3233.6925	487.074	146.2145	3184.5625	495.238	150.3065	2849.1025	672.344	170.67	3333.835	435.671	92.151625	2929.5125	450.041	102.587	3763.8725	413.472	117.65925	2864.27	530.839	133.07875	2976.2375	304.338	80.61435	2441.965	313.287	104.837325	2044.5375	441.22	86.134725	2962.6175	466.232	119.013	3411.7925	321.393	94.427075	1772.12	466.756	161.001	2844.4775	461.905	99.570975	2290.6025	438.359	98.68525	3262.175	289.275	70.45865	1946.755	436.79	96.233825	2906.49	451.811	135.77075	3087.2875	416.179	94.7892	2747.695	479.667	148.53675	2510.9725	474.229	105.24675	2954.08	390.843	122.185	2204.2725	613.625	139.0295	3760.9075	497.54	151.4235	3110.1425	449.408	99.7246	3669.8575	248.046	73.9383	1730.695	542.14	161.22125	3132.7675	433.298	106.22925	2802.205	444.069	95.4171	2846.585	457.548	111.06925	3115.9775	607.254	183.54275	3792.545	540.188	176.9165	3078.22	471.534	99.724	2733.0725	405.574	118.174	2844.4275	362.178	147.071	1828.05	253.054	81.072425	2010.08	439.435	166.41525	2507.92	437.42	116.14575	2872.8875	451.765	105.7725	2675.17	431.672	100.617025	2960.775	452.288	101.04	2889.8325	465.06	95.47175	3788.5775	455.537	98.641025	2655.19	422.804	98.9417	2787.1075	442.007	115.145	2912.35	432.077	105.3065	2742.6875	452.143	81.51515	2669.22	446.436	85.83035	2675.65	420.279	108.42375	2713.64	459.65	104.82175	3569.9025	426.115	83.767175	2812.8975	440.663	106.83125	2822.185
MSP8_t_IgG	14.8372	8.1446675	23.125125	13.3738	7.1855625	21.664075	17.9267	10.641925	32.120025	13.6081	7.2270325	23.14555	16.421	8.91742	30.24	16.1821	9.3480675	28.24235	16.4412	8.88853	30.915475	17.1026	9.0721	29.253425	15.1459	8.48049	23.839025	16.4054	8.63273	29.495425	18.7406	10.91415	39.01735	17.1624	9.68965	33.723475	12.0953	6.2145225	18.35165	16.7991	9.1872275	31.655075	16.9909	9.11396	32.05785	16.3699	8.35353	29.729675	16.2299	8.7920225	30.782325	16.1858	8.98077	29.805225	16.283	8.390495	29.05205	16.8073	9.9354925	29.3225	15.5694	8.54263	24.375075	16.3374	8.5787125	29.078125	19.6396	10.6682	41.727825	15.1431	8.0273125	26.591525	16.0815	8.86455	30.435275	16.9082	9.26106	31.896375	16.2763	8.972305	30.793075	18.745	11.0618	35.0893	16.0143	8.166535	27.74555	14.8112	7.81823	23.896725	15.1914	8.83228	24.434525	17.3338	9.7756825	32.326475	16.9763	9.15395	29.729425	16.6866	9.49046	28.92815	16.6019	8.97432	30.98655	19.5342	11.413775	40.646375	17.0143	8.9139625	33.4216	14.1362	8.52405	21.365475	18.7746	10.242675	45.07725	16.5885	8.872785	29.146525	16.5884	9.09035	30.4226	17.1788	9.2315025	34.410575	14.2791	7.03043	23.11635	18.4951	10.43825	33.045425	16.9314	9.049155	32.181925	15.3818	8.3552	24.480075	15.3832	8.1163375	26.651375	16.6422	9.36862	28.7396	18.6164	10.6741	37.272275	14.9256	7.702385	25.677025	16.4578	8.3882575	30.569875	15.9749	8.9845925	27.2653	16.6414	8.297625	34.245625	16.0167	8.6552025	29.34505	16.3012	8.20997	31.38205	16.5595	9.052455	32.138125	15.0746	7.5232725	25.95095	16.1636	8.6070425	30.5056	16.4856	9.0514375	32.231425	16.5948	9.628325	31.182375	16.7945	9.7049125	28.190425	16.2168	8.7529925	30.4056	16.4075	9.42817	26.22255	16.3784	8.6557	30.2911
MSP8_rho	0.975175	0.92871075	0.99564275	0.979712	0.9450725	0.99503125	0.934435	0.8203735	0.97704625	0.97071	0.92298875	0.99182175	0.952484	0.7244485	0.99324375	0.941997	0.833495	0.984872	0.95053	0.724979	0.99220875	0.936413	0.802419	0.986615	0.965193	0.910479	0.98638475	0.967409	0.77948	0.994964	0.958344	0.80908875	0.99192775	0.965225	0.722996	0.9955635	0.986222	0.96265975	0.9974705	0.955601	0.75387025	0.992918	0.941559	0.785958	0.99133675	0.966278	0.78025775	0.9956125	0.967678	0.78562725	0.99473275	0.973395	0.89554675	0.99476425	0.963982	0.85353975	0.9932315	0.983489	0.91623225	0.996796	0.975582	0.92641375	0.99310775	0.967071	0.804633	0.995178	0.941622	0.51604575	0.9941875	0.977829	0.93454825	0.995718	0.942803	0.826888	0.98823075	0.964303	0.7899885	0.99524725	0.964929	0.750112	0.99523	0.972153	0.809251	0.9934965	0.968063	0.8786465	0.995924	0.968489	0.89711175	0.99333	0.982081	0.94453325	0.996074	0.940388	0.783406	0.98391225	0.96295	0.80286425	0.99487275	0.969283	0.90849325	0.9912855	0.937238	0.754333	0.989326	0.90751	0.632693	0.9783025	0.94974	0.69995925	0.992348	0.980243	0.93736475	0.99465125	0.90429	0.533968	0.9835265	0.965538	0.7838375	0.994869	0.966592	0.7886365	0.99506075	0.927174	0.75460825	0.98606775	0.965645	0.898547	0.993065	0.930165	0.8064425	0.98160175	0.964663	0.77370625	0.99467575	0.979056	0.93740975	0.9940345	0.956087	0.8646645	0.98569925	0.978177	0.91123875	0.99522275	0.911306	0.770034	0.97333275	0.975863	0.924399	0.99453625	0.95116	0.770128	0.99312825	0.965812	0.8454045	0.99517425	0.953122	0.746034	0.992708	0.953797	0.74850525	0.99249025	0.950104	0.718489	0.9935525	0.952763	0.730185	0.993261	0.961515	0.88146025	0.989501	0.965668	0.79223875	0.99594	0.964815	0.7939445	0.99498425	0.964237	0.760787	0.99498075	0.955617	0.871563	0.9884265	0.964417	0.80863525	0.9935175	0.970314	0.886034	0.9960045	0.963044	0.83672125	0.9943245
MSP9_AB_back	982.542	356.9815	1436.0475	1016.66	318.08975	2453.2375	1186.42	486.992	1507.3675	1354.96	471.55275	1685.08	926.866	400.31425	1518.5675	1199.34	350.45875	3269.765	828.927	285.95325	1200.7325	888.98	376.247	1319.5325	834.697	372.06675	1165.3125	1193.47	366.01475	2809.03	1014.77	375.868	2424.0675	987.898	316.4615	1775.59	1063.84	375.80575	1514.025	1685.71	486.874	2950.02	1770.2	413.288	2988.8475	1251.92	336.815	3206.73	1344.4	356.74275	4347.3575	1595.87	409.47325	3479.1	815.897	325.70025	1170.0025	604.385	281.774	749.6815	910.677	404.37275	1133.175	758.164	305.501	1134.9475	1466.04	381.178	3768.6225	1160.98	406.514	1635.9775	1108.22	344.90775	2296.06	1167.13	309.542	4256.3975	957.115	348.42075	1669.61	909.614	382.719	1256.415	628.487	252.892	938.7025	942.734	366.73975	1521.4075	1082.61	307.16775	2997.37	1449.65	511.977	1995.7425	1229.12	362.43475	4167.0525	675.261	308.03425	811.4655	1607.1	451.3565	2849.3075	735.235	330.615	896.82575	1840.57	425.31425	5701.33	642.352	251.006	936.38875	1223.67	317.87175	3923.95	1281.78	373.25675	3267.96	1160.09	349.20525	4356.6625	917.58	333.1625	1306.415	1336.1	382.36175	3896.4	1434.68	458.89175	1957.4525	1353.65	387.4395	3548.9975	1748.58	431.487	2833.72	1024.81	406.31	1389.155	921.301	378.294	1242.0975	743.113	349.3815	932.02175	1169.4	431.491	1623.9875	562.437	234.89475	769.57875	988.236	316.317	2079.805	708.84	299.04425	1007.1625	1127.22	366.184	1967.11	611.037	293.1095	822.4495	1070.85	361.18275	1756.89	1197.18	413.7795	1928.6375	1277.42	367.388	4436.4775	1290.24	379.79925	5177.4425	1322.68	379.72275	3913.655	807.368	318.171	1029.51	747.313	304.6335	1118.55	1225.39	362.75525	4237.3575	1195.78	379.13925	1871.27
MSP9_AB_0	1.81819	0.00150196	970.44875	1.62528	0.00169182	1610.765	0	0	0	0	0	0	0	0	0	3.76375	0.001871738	3158.3875	0	0	0	0	0	0	1.81573	0.001535955	931.943	2.21011	0.001499545	2160.915	1.83661	0.001559025	1627.5775	1.51236	0.0012281	1200.265	3.16778	0.001403268	1318.655	8.18008	0.00158059	2215.49	5.80976	0.002072925	2373.6375	4.24589	0.001393048	2534.5375	8.8289	0.001622508	4633.075	5.55802	0.001886905	3088.815	0.662243	0.001514115	756.38725	0.800908	0.00141109	363.56425	0	0	0	1.18254	0.001269323	512.60475	12.7605	0.001824485	3565.7475	1.87853	0.00155939	1089.0925	1.32533	0.001425203	1485.4225	6.02723	0.00174121	7828.68	1.11546	0.001507593	871.678	0	0	0	0.728225	0.001500608	477.736	1.05797	0.001879698	753.1315	1.72375	0.001524443	2317.4725	0	0	0	24.3644	0.00177956	10240.825	1.40789	0.001353148	534.11	8.48126	0.00175839	2478.845	1.10406	0.001273938	663.288	0	0	0	0	0	0	39.0059	0.002263898	21862.975	2.52674	0.001443505	2479.46	21188	0.00207732	54780.275	0	0	0	2.55114	0.001301723	3517.3275	0	0	0	4.10675	0.00159434	3000.725	30.2823	0.0017134	2597.575	0	0	0	2.76657	0.001599935	1005.58	0	0	0	2.66247	0.001365663	1320.745	0	0	0	0.777321	0.001530603	1151.0875	0	0	0	0	0	0	0	0	0	0	0	0	5.17007	0.001582938	1765.0725	9.94409	0.00155405	5741.8375	14.4412	0.001859338	7020.9575	6.93676	0.001605963	3921.43	0	0	0	0.572216	0.001369993	489.96625	14.7503	0.002035423	8265.5075	2.24404	0.001716213	1155.9775
MSP9_tau_0	-4.02139	-9.7145975	-0.30045975	-0.311192	-1.3950175	-0.04157505	-5.37274	-9.6587525	-0.59313075	-6.8243	-9.88528	-1.54523	-4.62831	-9.61206	-0.30487325	-7.28564	-9.87482	-2.077645	-4.10626	-9.4628425	-0.2825665	-4.92052	-9.6620825	-0.34243775	-1.19504	-8.79575	-0.0435889	-4.8035	-9.643575	-0.37807675	-4.79614	-9.6638925	-0.211669	-3.73909	-9.593845	-0.238084	-5.70804	-9.843	-0.878729	-4.16682	-9.639585	-0.34183675	-5.21055	-9.71935	-0.5076595	-5.15359	-9.6330325	-0.40570775	-5.4567	-9.764885	-0.584748	-4.84661	-9.7821525	-0.3403885	-2.59274	-8.8574125	-0.261476	-3.90925	-9.6817875	-0.28931275	-5.03284	-9.6942525	-0.4809595	-3.1835	-9.6818775	-0.09588475	-4.32906	-9.569665	-0.54134975	-4.83252	-9.73884	-0.269184	-0.701163	-3.2284225	-0.04944145	-2.6777	-8.9448675	-0.49550225	-3.63042	-9.5364775	-0.13624575	-4.51702	-9.598175	-0.25212175	-7.44303	-9.8627375	-2.8450975	-6.64787	-9.8049625	-1.7342675	-4.46392	-9.5299025	-1.094795	-7.33942	-9.90665	-2.3309775	-5.79263	-9.7253525	-0.88959425	-4.13174	-9.625225	-0.2128685	-4.67714	-9.61542	-0.32732	-3.61515	-9.61476	-0.1996575	-6.56442	-9.8150125	-1.1175575	-0.795114	-3.2045325	-0.050402625	-5.04236	-9.68654	-0.264612	-4.82973	-9.655175	-0.36419125	-6.53374	-9.8194725	-0.88840175	-3.51824	-9.534045	-0.23291075	-1.59297	-7.3360675	-0.18323575	-5.95116	-9.794855	-1.097715	-4.9292	-9.6900275	-0.4688225	-5.77255	-9.816825	-0.47378075	-6.9236	-9.8565675	-1.8085125	-4.60575	-9.648835	-0.29828475	-3.75571	-9.7014925	-0.224454	-3.08684	-9.5470075	-0.1951085	-3.48809	-9.639215	-0.0993748	-0.998996	-5.0010725	-0.052652225	-3.66605	-9.54462	-0.2920235	-5.2242	-9.8103825	-0.4166335	-3.1508	-9.28967	-0.144782	-5.02128	-9.702245	-0.39087125	-3.37223	-9.5987775	-0.22134575	-5.89165	-9.861455	-0.99846475	-5.7164	-9.7234875	-0.65512825	-5.264	-9.813475	-0.5828925	-7.02658	-9.8485925	-2.257745	-3.23848	-9.3328325	-0.0885969	-5.4387	-9.6805625	-1.2843925	-4.35967	-9.55096	-0.29298375
MSP9_beta	331.643	77.225975	1112.3475	9071.07	4081.555	21822.075	194.498	48.3891	660.914	330.465	77.3508	1090.9725	219.897	46.05125	837.36475	4743.57	2172.9475	11862	194.718	62.568475	587.61825	186.417	50.219475	591.3715	641.368	201.9345	1681.86	574.918	68.781425	3256.9175	3354.74	1271.7075	10571.425	374.32	77.1816	1552.14	521.525	88.8261	1972.08	637.953	47.8607	2929.5575	421.012	49.64355	1781.74	661.799	68.85995	3521.23	1048.34	95.6246	4011.345	731.6	84.9137	3537.165	516.763	178.78025	1467.2	142.662	25.48035	691.21525	201.087	55.200075	641.51825	229.701	35.07125	1946.935	933.04	98.93225	3864.615	283.638	60.96195	1263.0525	2423.7	1012.9525	6542.9825	4076.5	1506.275	12572.25	350.351	30.75145	2662.2	172.483	47.976675	543.86975	709.295	243.701	1865.985	905.75	341.993	2739.105	7100.02	3452.6125	18905.95	397.29	125.61275	1162.065	2091.36	244.798	6391.9	173.304	37.636525	720.022	622.116	127.09425	2087.2375	233.068	50.304575	878.416	788.882	106.843	2240.22	883.714	447.286	1699.7225	10897.2	2592.885	36751.025	625.72	81.95235	3359.5375	7782.67	89.5627	66064.3	210.058	74.0527	728.113	2456.78	1047.3875	6205.2975	385.689	141.18525	1092.01	708.147	69.507975	4495.4325	520.614	53.589125	2397.5075	364.861	163.324	949.0525	313.402	49.609875	1280.475	178.202	64.67745	575.75875	449.301	94.37245	1418.2125	164.598	34.8511	663.776	1404.45	607.46125	2795.3875	185.286	39.6003	718.054	257.284	56.1128	927.56025	165.451	35.540125	762.97775	236.055	51.8844	768.29475	517.365	97.183175	2199.17	1261.76	126.75125	5084.845	1496.07	124.251	6556.8525	887.156	99.093725	4493.865	330.352	132.758	1003.36	245.288	33.242725	1929.06	3304.44	1171.245	10042.1	274.54	41.437525	1427.2175
MSP9_t_short	5.60201	0.89154425	25.7069	11.2907	4.2942	24.148025	4.24577	0.76704675	18.57375	4.21948	0.99027375	16.751575	6.33195	0.85625575	31.191975	7.0906	2.323455	20.587725	6.03455	0.92342325	31.59985	4.98653	0.7878125	23.7257	6.11348	1.2566475	22.49205	6.43896	0.77246025	34.0158	13.1307	4.366555	34.534975	5.92776	0.74898025	30.0045	4.86391	0.92826325	18.456475	5.6065	0.6924955	39.755475	4.33092	0.6694145	27.72305	6.0892	0.7842155	33.799625	6.61726	1.074695	33.7468	5.93011	0.91769675	30.577775	8.28814	1.94911	42.456825	4.00638	0.526609	19.906375	5.06733	0.941348	31.2503	5.58203	0.7571155	33.568425	6.58826	0.89593975	38.50905	4.73592	0.70830325	30.236025	9.73139	3.2471025	32.519925	10.5545	2.145075	53.88805	5.27503	0.809786	34.15795	5.39727	0.86124525	23.997125	4.33895	1.441205	13.182925	5.45473	1.5989375	16.742675	14.2427	5.00597	32.6737	5.81109	1.581665	21.925425	7.41203	1.434035	43.14925	4.29798	0.6368355	23.6054	5.62639	1.235245	27.85955	3.71295	0.588171	16.405525	9.60006	2.336155	45.2744	17.1579	9.30114	34.7001	10.8323	3.070075	59.21855	6.13395	0.7590865	39.85155	7.59908	1.2712225	46.14315	5.6911	0.51575525	47.77345	8.3214	2.3025375	29.645975	7.71076	1.8670475	28.07505	6.33643	0.85346875	34.055525	3.67275	0.6166745	18.607925	8.43035	2.248845	29.75975	3.79472	0.612752	29.898675	3.91284	0.5409775	19.822275	6.03741	1.22508	22.58695	5.34892	0.83158625	35.756075	6.36469	2.5693025	16.65975	5.58777	0.72075725	31.3027	6.04098	0.85766675	34.538325	5.75209	0.81603625	40.892725	6.1839	0.96506125	32.34385	4.07986	0.509832	38.33085	6.75391	1.2223175	32.0896	6.83128	0.9986145	39.072025	6.37096	0.99537175	33.475475	6.47351	1.6856225	23.717225	5.67174	0.70697575	35.20595	9.05677	2.60182	28.805275	4.62291	0.587911	35.898125
MSP9_t_long	1696.36	243.523	42791.15	1134.26	128.892	37426.85	1725.81	234.07675	42281.65	1770.54	200.568	33567.725	1705.87	207.176	33377.9	1378.23	178.29575	31458.9	1799.96	208.987	38732.375	1759.96	193.88825	42209.175	1855.49	328.177	41574.175	1705.79	182.952	38917.575	1499.85	147.07575	25556.3	1601.16	189.03875	40448.875	1803.51	267.97475	35702.525	1864.66	241.04675	41552	2039.7	247.38375	39152.2	1654.46	208.9655	33654.525	1646.67	167.0035	49637.85	1772.22	239.43425	30057.525	1491.19	183.86425	35384.9	1883.57	215.55075	32232.425	1603.5	216.256	31033.975	1751.73	180.8795	42945.8	1832.88	203.38325	38617.725	1685.27	230.14225	33063.775	1418.27	179.82975	34461.375	1678.69	176.6995	37328.1	1902.86	214.07325	39352.025	1829.08	225.1785	35466.6	1598.24	157.51375	30851.6	1559.69	203.86025	26849.075	1264.2	130.69525	33161.775	1781.37	196.52375	35521.7	1641.47	190.62825	33565.5	1736.61	211.014	34823.775	1748.96	261.194	39942.4	1898.41	295.79325	34618.65	1947.8	146.7955	31031.225	1366.36	144.20725	33584.225	1711.01	237.64625	42567.9	1648.52	198.29725	29402.375	1628.69	199.13925	27887.825	1873.1	220.56775	40148.55	1855.3	292.7965	48405.675	1841.29	232.0785	37030.525	1770.8	218.17175	39085.125	1848.32	258.26425	35272.25	1522.16	219.84925	28743.5	1786.75	204.0495	33265.45	1813.84	284.56825	51910.7	2053.93	269.8635	35187.05	1594.99	210.204	36057.275	1653.48	187.80675	38904.7	1933.8	182.1225	37467.25	1618.95	171.85175	35268.7	1835.33	183.8845	33758.35	1850.86	198.1445	32728.975	1795.29	271.933	36981.825	1677.93	182.10075	41731.625	1704.16	220.8	32747.85	1711.8	207.204	35541.075	1566.94	157.8	41337.2	1714.59	199.24425	47038.35	1705.63	149.4785	33584.2	1727.89	244.139	34616.95
MSP9_t_IgG	19.8441	11.84935	32.931825	18.9373	11.232075	29.2517	20.003	12.45625	34.526225	19.5471	12.107375	32.698275	19.7277	11.9132	34.94505	19.2433	11.768975	33.081025	19.9298	11.441875	34.96835	20.0019	11.985525	33.74895	20.0481	11.714225	34.94345	19.6008	11.5624	34.0731	20.0927	12.303125	32.22735	19.5943	11.03305	32.385	18.7539	11.26995	32.290325	20.1691	11.502625	37.427425	20.1957	12.321575	34.27865	19.5982	11.57495	34.594325	19.7528	11.61965	34.082825	19.9683	11.96285	33.2367	19.7174	12.0431	34.3763	18.9161	11.347125	32.643625	19.6394	11.275025	32.492725	19.7074	12.159375	34.12515	20.5713	12.2246	36.3904	20.1051	12.420475	35.6435	20.3119	12.0758	35.2812	20.1694	11.6351	37.840675	19.7158	11.3251	33.09015	19.6987	11.821525	33.7774	17.3618	9.5134275	27.67025	17.9953	11.250975	29.9902	19.7122	12.374075	32.035075	19.5082	11.490375	32.486875	19.8829	12.319325	34.302	19.5866	11.179525	32.44495	20.3133	11.53635	34.91445	19.8933	12.1099	33.65585	20.1145	12.53965	36.1711	19.6803	12.7116	33.044375	20.5553	12.5741	36.016175	20.2706	11.09905	34.2755	19.8726	11.130975	35.11945	21.05	12.877675	37.7274	20.7889	12.80785	35.62965	20.2101	12.47685	35.040425	19.8977	11.648	32.7506	19.8514	11.623	33.413025	20.033	11.88145	33.1203	20.2848	12.35895	34.463675	20.3548	11.9233	35.141425	19.7638	11.96245	32.0045	19.7151	10.599625	34.5298	18.4305	10.95505	30.383475	19.9445	11.58075	34.6292	19.6637	10.79185	33.45175	19.7632	11.6319	32.622375	19.6686	11.351	34.5439	20.7039	12.3867	37.99225	19.7859	11.438425	35.527125	20.0332	11.587375	34.70935	19.4425	12.402775	34.525525	18.58	11.382425	31.606625	19.7261	12.090875	33.9464	19.9343	12.025175	31.638525	20.7705	12.5819	36.392225
MSP9_rho	0.948956	0.83713025	0.98989875	0.979133	0.9296855	0.99434525	0.90726	0.6944635	0.9815875	0.906916	0.69745475	0.9808665	0.922485	0.62159875	0.98889125	0.962509	0.89409125	0.98910325	0.917064	0.5630145	0.98976975	0.91574	0.623328	0.984711	0.939217	0.799708	0.98156725	0.952523	0.78519575	0.991879	0.968458	0.899701	0.99257825	0.951323	0.770163	0.9911665	0.959393	0.86888	0.99156875	0.942731	0.7970585	0.98738975	0.940324	0.7672585	0.98875225	0.952263	0.78662725	0.99153825	0.954293	0.79496825	0.9899425	0.945088	0.79207525	0.98890225	0.959863	0.87240475	0.99130825	0.952676	0.8074755	0.9899015	0.913756	0.684953	0.98376825	0.951267	0.79146375	0.9903765	0.940191	0.7124255	0.988685	0.946456	0.8173045	0.98780275	0.95469	0.8752145	0.98704425	0.945666	0.72432525	0.99040775	0.951862	0.772275	0.99118875	0.918353	0.700298	0.9837135	0.972125	0.90709775	0.994885	0.968119	0.898908	0.9938755	0.97504	0.92228775	0.99327175	0.929014	0.75773575	0.98861925	0.94984	0.76954175	0.990955	0.949774	0.79868975	0.98965625	0.942965	0.79552025	0.988709	0.935415	0.7719435	0.98429325	0.907325	0.508444	0.9883055	0.963607	0.890142	0.992757	0.941072	0.7878465	0.986219	0.952036	0.78602125	0.9925355	0.947831	0.750256	0.99173075	0.866853	0.4961255	0.97901475	0.927457	0.78183925	0.97579825	0.906898	0.7038775	0.980828	0.951196	0.798465	0.989941	0.937817	0.7423605	0.9865045	0.92506	0.77608825	0.98414275	0.937003	0.77434575	0.9884975	0.879352	0.58324325	0.96923825	0.946987	0.80067575	0.987703	0.924396	0.590456	0.99242425	0.961203	0.869979	0.993704	0.921742	0.63224725	0.991254	0.926215	0.65232675	0.990269	0.92338	0.620019	0.988633	0.922388	0.601411	0.99188825	0.91511	0.70420575	0.98341575	0.952015	0.7697445	0.99272025	0.948831	0.7737825	0.991288	0.951608	0.80135	0.99300775	0.944048	0.81438975	0.98911	0.952767	0.789511	0.99119075	0.955251	0.8413195	0.99168225	0.937151	0.731867	0.9889985
MSPDBL2C.terminal_AB_back	5105.71	790.68625	10164.55	1830.95	286.4575	4421.075	5855.25	1488.835	7114.325	3485.27	860.55175	4828.8125	2229.63	443.1605	4059.5125	7529.51	814.90225	13958.075	3196.13	640.276	5981.7475	4512.24	966.91275	6669.51	3007.24	517.77375	6537.53	4431.93	570.47375	13728.75	2534.74	512.24275	5195.1	2323.26	387.98875	4828.3625	2711.54	444.39325	6486.395	3130.59	541.9485	6120.2575	3827.4	496.618	9649.9775	4548.43	625.153	13811.1	6499.21	801.292	24966.9	2833.96	443.12275	5158.84	3301.18	504.2515	8210.1825	5207.53	739.6555	10022.7	2795.52	669.05125	3704.3675	2950.89	513.733	7788.7675	6174.9	763.30325	15530.1	3726.34	548.572	7727.8475	5174.78	679.1875	9842.0525	5689.64	542.86775	20194.9	2715.61	512.34925	6441.55	3927.55	809.27375	5725.705	5190.87	616.6445	13323.1	464.272	165.0255	643.17675	3088.07	636.82525	5713.3075	6749.89	1395.9425	8572.2525	4239.52	697.20375	11588.525	2601.7	491.50075	4474.54	7559.95	701.5625	13887.6	3732.1	478.53425	6332.9325	7190.16	1002.8645	11771.075	3139.68	529.39525	5244.095	5189.58	755.05775	9507.04	5545.41	629.407	17743.55	5625.21	576.5855	17599.35	2640.49	586.6825	4374.35	5976.12	817.38875	10434.75	3199.35	659.1915	4660.61	3083.08	480.6145	7765.4525	2567.46	509.195	4906.27	2486.77	553.995	3480.81	3169.79	573.445	5870.5575	1684.22	428.84325	2496.9875	2699.63	520.19375	4829.8	1756.86	415.29375	3221.3525	2500.13	503.27025	5474.4475	1639.4	368.07525	2903.3175	2866.85	480.9945	5333.515	1360.57	302.47275	2364.5275	2925.86	576.4345	5447.125	3434.29	555.20675	7557.4975	3527.38	517.485	9284.1725	4066.57	676.8925	12053.175	4289.17	682.79225	11800	2929.64	624.12725	4355.37	2893.87	442.88525	7337.645	8788.2	885.164	39987.175	3623.61	580.23475	7752.45
MSPDBL2C.terminal_AB_0	5.63952	0.001517195	8327.0975	1.70347	0.001477328	1599.625	0	0	0	0	0	0	0	0	0	19.1857	0.001842658	12335.975	0	0	0	0	0	0	1.90972	0.00160222	3784.715	4.5152	0.001554498	9796.59	2.09984	0.001607473	2345.205	1.34436	0.001356775	2705.985	2.12542	0.001489198	3238.155	3.40495	0.001443518	3163.0225	2.95748	0.00159939	5876.14	4.91734	0.001432835	7913.755	34.5001	0.001594955	23394.525	2.01481	0.001496853	2649.24	3.52392	0.00158594	4998.225	5.93503	0.00133083	7241.6525	0	0	0	2.05145	0.00167879	4379.55	16.3404	0.002374653	12988.45	4.61285	0.001485418	5050.15	2.36899	0.001456265	5852.9375	20.5513	0.00175791	18448.075	1.81525	0.00135762	2777.3975	0	0	0	8.11738	0.001556733	11942.175	0.455037	0.001326	191.571	2.15048	0.001276593	3290.1925	0	0	0	3.14744	0.001657815	7315.9675	1.97814	0.001343558	3220.3975	7.91823	0.00150996	11104.175	10.1419	0.001342165	6018.3925	0	0	0	0	0	0	12.1198	0.001924948	8440.995	6.95323	0.001629845	14599.5	6.98329	0.001901045	14521.95	0	0	0	5.80217	0.00147425	8164.57	0	0	0	2.60628	0.0016216	2998.7975	1.26677	0.001774418	2178.4575	0	0	0	2.50951	0.001515873	3466.065	0	0	0	1.68544	0.001392368	2300.355	0	0	0	2.01798	0.001359295	2149.6025	0	0	0	0	0	0	0	0	0	0	0	0	2.47135	0.00151238	3815.635	1.60324	0.00156593	4808.84	3.20957	0.001822773	8377.0775	3.6021	0.001626703	6647.1875	0	0	0	2.74364	0.001549993	2972.145	21170.2	0.0019787	42298.225	2.56282	0.001386138	4540.4425
MSPDBL2C.terminal_tau_0	-5.2129	-9.7175	-0.70377975	-1.75528	-7.71419	-0.53275675	-6.25472	-9.836455	-0.542996	-7.08403	-9.8921825	-2.4511275	-4.15199	-9.650415	-0.42140325	-5.90981	-9.7734825	-0.917146	-4.2547	-9.5220125	-0.46734925	-4.43873	-9.677405	-0.3216805	-1.06909	-3.94992	-0.12556575	-5.47732	-9.708215	-0.694149	-5.02163	-9.7244	-0.24009325	-1.6499	-6.3442225	-0.22706125	-7.90202	-9.936805	-3.78141	-2.25431	-9.2108025	-0.1533105	-8.21625	-9.9228175	-3.963255	-5.42911	-9.7651225	-0.84831075	-6.35623	-9.845635	-0.59894175	-1.84421	-8.8384175	-0.135563	-2.2925	-7.8673775	-0.504627	-1.98824	-8.1384075	-0.18842325	-5.07644	-9.7179625	-0.51903775	-4.10917	-9.59036	-0.31404575	-5.25488	-9.6295675	-0.68146825	-8.10604	-9.9210275	-4.100185	-3.26848	-9.6534675	-0.249956	-5.00775	-9.6881025	-0.504911	-3.2927	-9.5394475	-0.24777075	-4.7538	-9.5931075	-0.6302175	-5.65731	-9.7908225	-1.0100995	-0.0773163	-0.2978795	-0.006425195	-4.83265	-9.630885	-0.853057	-7.35606	-9.844345	-2.0600175	-5.66598	-9.7139675	-0.76392375	-3.52472	-9.2417075	-0.66613925	-5.01294	-9.6725325	-0.6001035	-5.41272	-9.7737225	-1.175035	-6.64904	-9.8446	-0.9353695	-1.89201	-7.515515	-0.15504475	-5.09703	-9.75175	-0.218372	-6.07742	-9.7872175	-0.72375425	-5.58546	-9.7409875	-0.7922425	-7.64303	-9.87325	-3.034515	-6.49993	-9.8922825	-1.44808	-5.8494	-9.6390925	-1.5829775	-4.15149	-9.7215525	-0.3621215	-2.95619	-8.641805	-0.74926825	-6.71531	-9.81337	-2.320575	-3.86799	-9.4939625	-0.418035	-3.03195	-8.8350625	-0.5357125	-3.67258	-9.55175	-0.34055525	-3.86958	-9.6865175	-0.26576175	-3.39397	-9.24185	-0.4920755	-3.5815	-9.57617	-0.20699275	-4.6956	-9.7098225	-0.5863655	-2.90615	-9.4474825	-0.17178775	-4.77371	-9.689875	-0.545307	-2.16253	-7.7009475	-0.1586905	-4.54307	-9.742095	-0.47443425	-5.43623	-9.610705	-0.52540625	-5.58902	-9.7059125	-0.775019	-5.40912	-9.6356625	-1.00532125	-4.08875	-9.6101925	-0.29041375	-5.9484	-9.7803625	-0.55331725	-3.71029	-9.50435	-0.4242665
MSPDBL2C.terminal_beta	2049.62	596.76425	5440.4725	6975.04	2858.525	14815.825	1010.56	372.82325	2929.2725	1383.12	604.393	3201.7475	809.387	273.15775	2160.9425	3308.93	1240.6525	8360.345	1226.4	420.23925	2990.495	1019.61	360.62025	2794.6975	4377.01	2040.1325	8609.3275	2707	813.81575	7486.625	2661.96	1162.83	6726.4725	2202.66	941.571	5177.8425	5871.3	3050.8775	12256.45	2080.36	682.80275	5755.25	9852.99	5054.1925	20893.9	2851.31	919.96175	7484.5825	3595.88	869.5915	9762.1075	1913.79	538.355	5891.1275	4787.25	2277.6875	10731.725	3602.27	1387.8275	7880.955	708.923	237.96125	1780.2325	2085.59	663.1405	6083.2775	2839.01	785.0075	7097.4925	4772.75	2258.6325	10642.85	2375.53	903.2765	5741.4	4175.97	1260.88	9890.7575	1935.64	635.87125	6201.0425	1086.2	469.47975	2485.2525	3199.35	1150.0325	6797.5675	3134.64	1806.4825	6090.6625	1789.65	740.952	4191.69	1443.07	477.583	3744.365	2199.81	787.66425	5801.6	2004.74	863.456	4600.01	2349.53	707.4895	6038.9425	3753.03	1579.5975	8086.135	1218.1	326.7475	3368.9375	2017.38	929.091	4562.1825	2779.44	897.41975	7135.77	3243.2	993.21825	8321.3825	3211.99	992.774	8443.635	1388.26	628.42	2934.1425	2333.98	755.2445	6086.7075	1434.01	709.76875	3527.185	2035.54	669.52075	5880.4575	2157.43	974.12225	4446.4775	1045.51	539.1715	2321.425	1519.84	511.7365	4252.3675	1075.8	484.277	2380.665	1349.1	456.502	3657.685	784.805	264.66675	2310.3825	1625.35	696.271	3601.04	728.322	256.54025	2369.51	974.055	294.451	2807.63	692.072	205.69025	2542.6475	953.564	278.73275	2771.2425	2787	1154.33	6035.2375	2307.83	760.99125	5951.015	2691.01	917.816	7166.44	2609.14	917.8195	7464.5525	1040.26	442.055	2398.0175	1980.49	625.00875	5995.9775	3635.32	815.893	14216.825	1843.61	670.9315	4592.1225
MSPDBL2C.terminal_t_short	4.55052	1.46817	17.411025	6.02108	2.99357	12.7592	4.57164	1.4858175	13.86185	5.65344	2.0204275	16.99835	4.9708	1.3940925	18.1368	4.72486	1.6707525	12.8073	6.35348	1.8096025	24.563625	5.53947	1.38613	19.06545	8.31043	2.7848625	23.25715	5.41754	1.4464275	23.42235	6.91354	2.9348525	15.78235	6.31207	1.8616175	20.525525	6.92852	3.001195	16.39735	4.82188	1.036765	19.66345	9.35853	3.6630925	24.575475	5.39824	1.481265	20.65845	6.11587	1.7515825	26.0502	4.87628	1.241655	20.61025	10.1915	3.6297375	29.646425	5.26127	2.1734675	13.7494	3.39575	1.14572	11.357925	5.13468	1.1955	21.143075	5.4492	1.5370425	21.0382	5.35315	2.2979975	13.405575	5.17152	1.78966	15.465375	7.37905	2.15464	24.536625	5.07307	1.2749475	20.3369	6.58679	2.14173	22.448925	6.1686	1.9893925	17.49875	6.04677	1.941405	15.62445	4.74511	1.8295775	12.78585	5.07522	1.82579	12.419925	4.99803	1.5851825	17.57835	5.49701	1.9585	15.3647	3.90176	1.1747975	10.524775	3.86542	1.4759075	8.653505	5.2748	1.660605	20.725875	9.07072	2.89672	49.443725	3.7993	1.317595	9.914635	5.64654	1.6798925	20.485325	6.07478	1.6336425	18.42755	5.57058	2.2988725	14.97355	4.10873	1.579785	11.5171	6.87423	2.74708	19.599125	5.0549	1.3258475	18.0065	6.57702	2.8380675	15.85035	6.76982	2.45325	18.461275	3.04186	0.843811	8.8307925	5.85617	2.5020475	13.725	3.223	0.905842	9.224805	4.94419	1.250525	19.9241	4.70633	1.5870625	15.14725	4.96649	1.146115	18.136875	5.14747	1.562705	19.844325	5.16066	1.21827	18.0894	5.33584	1.49027	18.62645	6.62644	2.4620075	17.9585	5.24614	1.311825	20.654575	5.20252	1.44344	17.638175	5.40729	1.48418	20.45735	5.82057	2.233195	15.221525	4.86468	1.28071	19.42905	5.55797	1.44212	21.03585	4.88563	1.3808725	19.275625
MSPDBL2C.terminal_t_long	4332.11	467.712	72933.05	3746.56	419.2685	74434.8	3952.84	442.69075	65899.725	3735.45	411.58475	62929.25	3758.42	385.02975	68902.55	4313.12	418.749	72312.2	3677.42	360.9155	71552.95	3926.35	465.00075	78535.575	4076.64	405.735	60939.525	4055.1	397.49125	80533.425	3814.41	418.68375	92134.875	3924	469.22425	83515.475	3794.39	385.7205	84689.95	4236.99	535.7025	75872.975	3933.76	502.406	68666.875	3909.94	336.66575	60670.775	3953.17	371.91975	59736.5	4085.12	469.54875	86566.375	3640.53	327.671	69050.35	4023.71	595.2575	104520.25	4567.38	450.642	75750.55	4310.53	423.0075	67120.825	4096.05	385.851	58622.425	3523.46	313.78325	59528.975	4148.19	484.68875	72456.825	4135.48	415.14375	83358.625	3861.57	350.11575	73095.4	3835.83	366.749	81158.025	3878.07	368.942	65694.75	4351.23	632.3195	84126.925	3621.87	393.47775	84268.95	3696.02	424.37725	72295.9	3675.81	368.33325	66657	3496.82	287.42325	77042.45	4622.14	551.39275	86584.95	5933.61	1106.175	95436	3661.35	303.34	71825.275	3088.22	202.93775	57894.975	5089.41	668.2495	74936.35	4193.3	389.12125	70680.175	3950.57	430.11575	79042	4230.12	431.92125	80443.25	4247.27	447.67575	69015.175	3583.71	374.51675	85381.25	3786.32	433.0045	72934.35	4072.08	446.15275	60605.975	4130.75	528.022	71544.15	4549.53	556.7835	71081.025	3720.33	393.14575	85339.6	4199.24	509.33525	68000.65	4110.01	410.1575	64620.55	3933.93	415.9535	84032.125	4019.58	402.6715	80971.425	3778.18	358.58175	82225.875	3668.89	419.56675	60049.3	3970.29	402.3265	56906.675	3985.58	316.065	79022.7	4184.11	464.647	67153.825	3732.75	376.30025	67612.975	3607.87	385.145	70245.1	4022.75	379.36425	68448.8	4054.95	379.99225	73624.15	3990.16	448.29725	64250.225	4035.44	404.56175	91051.95
MSPDBL2C.terminal_t_IgG	18.0478	10.253125	32.090975	15.2855	9.257305	23.040575	18.0564	10.38455	31.66735	18.0749	11.15915	31.8163	18.2381	10.1985675	32.210425	17.9429	10.6677	30.258675	18.3355	10.68295	31.88115	19.0286	10.825225	35.16855	18.1353	10.67505	30.98	18.0282	10.72715	32.7563	17.3958	10.7913	27.519475	18.3203	10.980025	33.97535	16.7174	10.52345	26.1185	18.6305	11.12655	32.981725	17.5198	10.767525	28.685225	18.3692	10.309725	31.874025	18.1752	10.650025	31.628625	18.3805	11.03645	32.7341	18.508	10.9248	31.980725	17.7588	10.757375	29.934125	17.7711	10.771725	30.5009	17.9637	10.613525	32.3543	18.6684	11.036775	33.44375	17.3066	10.094775	29.1387	18.8127	11.24975	32.539975	18.8146	11.569825	32.079125	18.0675	10.925075	29.972975	18.681	11.297425	33.046175	18.4694	10.70625	30.771625	19.897	12.59905	34.71325	17.8691	10.626325	30.88975	17.5704	9.5998525	29.010075	18.1327	10.8248	32.41895	18.2356	10.861125	31.918075	18.5205	10.82425	30.861075	18.8861	10.940325	33.719375	18.3773	10.369275	31.599225	20.5809	12.292375	38.9797	18.053	10.164075	33.354975	18.0864	10.36255	31.5564	18.4806	10.518925	31.663275	17.1398	9.6229625	28.0587	17.1776	10.2474	27.766725	18.7123	10.893775	30.008175	17.9578	10.637025	33.153525	17.4423	10.4523	28.07405	18.401	10.853325	30.3643	18.2079	10.422025	30.4461	17.3538	10.073825	28.700725	18.327	10.55115	30.4768	17.8228	10.9189	32.054425	17.6282	10.612725	29.962375	17.9739	10.42425	33.809825	18.2583	10.62575	33.0715	18.3357	10.397125	32.44255	18.1268	10.57735	32.737675	18.3684	10.810175	31.408225	18.0671	10.372725	30.584875	18.0185	10.263325	31.341425	17.9525	9.9440575	32.0664	17.5951	9.6840075	29.14905	17.9147	10.57945	30.926225	18.7879	11.349575	31.993625	18.6381	10.756225	33.65015
MSPDBL2C.terminal_rho	0.922488	0.78766575	0.978984	0.973819	0.933331	0.992048	0.912319	0.76438075	0.9763485	0.924016	0.79398525	0.97688475	0.925052	0.71736675	0.98509025	0.927808	0.794676	0.9819595	0.920961	0.70660125	0.9824145	0.904088	0.728609	0.97752225	0.945858	0.86650425	0.9824415	0.936923	0.7565085	0.98723925	0.952658	0.8728115	0.98755275	0.928449	0.75478125	0.984403	0.96241	0.91501775	0.988692	0.914614	0.74935775	0.97316025	0.961472	0.90913675	0.98647175	0.931508	0.76448175	0.98508925	0.934104	0.754719	0.98691925	0.922647	0.78682725	0.978189	0.948302	0.87033375	0.98698775	0.919382	0.786119	0.97423525	0.90634	0.72434075	0.969833	0.934252	0.73206475	0.98510925	0.924485	0.79164	0.982143	0.954609	0.8851075	0.986901	0.918996	0.7667255	0.9749805	0.932093	0.70396175	0.9854035	0.934995	0.766088	0.9848655	0.910543	0.752046	0.97571775	0.940827	0.80383825	0.985874	0.878181	0.73632525	0.94905525	0.940049	0.8412265	0.983626	0.925527	0.803696	0.97996175	0.935257	0.761524	0.98779275	0.935355	0.81537875	0.9813795	0.906899	0.7443445	0.97991075	0.872607	0.67175625	0.95052325	0.92808	0.734904	0.98422975	0.906916	0.76586275	0.97177025	0.912991	0.70319	0.97162325	0.932182	0.73609175	0.98656	0.933421	0.74019	0.98654925	0.943585	0.851707	0.985713	0.934623	0.81344525	0.98475625	0.933048	0.81515225	0.97756575	0.937528	0.75799575	0.9844475	0.948513	0.85486425	0.98468725	0.931835	0.83068475	0.981968	0.907064	0.78335125	0.9727355	0.934646	0.838384	0.977978	0.920699	0.76940925	0.9787845	0.926917	0.71019725	0.98538025	0.937453	0.80844125	0.98295125	0.926991	0.71893575	0.98417225	0.926842	0.72471	0.98433175	0.927338	0.729144	0.987263	0.926339	0.723115	0.9858035	0.935349	0.83339925	0.9816425	0.936315	0.75306875	0.986755	0.935034	0.739135	0.9858565	0.935168	0.74050675	0.986169	0.929306	0.826888	0.981531	0.934916	0.7251715	0.98721325	0.914165	0.72143	0.98378575	0.923922	0.7883685	0.97934
MSPDBL2N.terminal_AB_back	6825.65	1622.42	10686.675	3467.59	859.1805	6822.3775	10236.5	1418.71	19943.975	5233.92	1328.9025	9970.8175	2901.06	943.75975	4595.275	9933.86	1856.9775	16245.45	4176.19	1031.9975	7270.6925	10379.9	1695.4725	26339.7	4436.89	927.465	8864.5475	6332.08	1352.545	18746.725	5508.42	1206.34	11406.575	2957.82	846.3975	5149.5775	3999.58	933.3125	7585.82	4430.85	1152.9725	7106.5325	9450.72	1715.925	14117.975	5363.59	1069.1875	12090.95	7750.84	1427.41	36971.375	7104.57	1435.2025	12688.075	5863.04	1252.3625	11963.275	7032.43	1262.8675	10242.1	5030.13	1678.1575	6378.1025	3542.02	908.81	7074.325	5985.39	1282.865	11753.925	4791.1	1126.7425	8246.935	6341.57	1278.3	14148.2	7661.71	1345.17	45856.8	4260.05	990.4545	9390.6125	5904.87	1496.4325	8318.2875	6603.32	1327.0575	14882.3	861.967	359.154	1139.4725	5218.87	1091.435	10053.95	6499.12	1059.99	14206.175	5247.71	1249.4175	12529.45	3383.47	931.92825	7060.985	11372.7	1647.275	18311.85	5732.83	1418.655	7811.7175	5901.12	1145.695	12133.475	6038.68	1221.09	11841.625	5024.11	1288.6675	8957.2875	7367.91	1417.9	29623.5	7848.14	1269.565	46247.5	3947.32	1178.2225	6250.895	11066.1	1633.4575	21048.95	4433.87	1228.0675	6970.685	6171.09	1088.8	18249.025	4975.78	1215.9125	9058.64	4464.84	966.57575	8259.0825	4113.6	974.55425	6358.93	6989.83	1327.7175	10449.05	4577.42	957.7335	6879.1725	2596.31	824.17875	4104.815	2894.1	759.3675	5694.915	3312.19	907.94475	5515.1125	3524.37	1099.985	5951.225	2567.15	785.9935	4087.8575	4139.83	1041.1175	7333.175	3306.51	956.9895	6368.4875	5164.26	936.37575	12853.525	6303.28	1195.2775	19114.175	7053.15	1289.62	22375.225	3834.72	1028.2375	8461.8925	3478.5	924.889	7386.9125	8336	1313.8975	43598.625	4316.09	1147.0775	6939.9125
MSPDBL2N.terminal_AB_0	4.96839	0.001477198	6573.135	1.48354	0.001323675	2659.815	0	0	0	0	0	0	0	0	0	20.1965	0.001421328	13675.8	0	0	0	0	0	0	3.78214	0.001624053	3901.1975	8.57025	0.001770125	13782	3.50618	0.00146765	6079.6425	1.34146	0.001467978	2061.7075	1.83559	0.001504338	3962.235	1.49675	0.001366335	4224.195	8.38442	0.001573883	12589.45	3.37595	0.00149043	5592.105	112.31	0.001742313	41716.4	4.03973	0.001896368	8796.575	3.67107	0.00148779	7366.49	3.15185	0.001438918	6849.275	0	0	0	1.65671	0.00170902	3660.285	3.92174	0.001778193	7937.0225	2.82001	0.001677675	5021.425	3.11327	0.001678803	6964.2275	539.034	0.002877805	54007.75	2.19127	0.001491345	4172.52	0	0	0	7.28703	0.001667808	9418.6125	0.721589	0.00144747	296.99375	9.55297	0.00162739	6377.9775	0	0	0	2.37576	0.001534925	6859.14	1.78994	0.001260215	2219.5225	22.8039	0.00140364	15722.625	8.15481	0.001534705	7255.365	0	0	0	0	0	0	6.40503	0.00136007	5508.355	14.9306	0.001480418	28615.875	528.552	0.002516383	53305.8	0	0	0	61.086	0.001474103	19240.95	0	0	0	10.7723	0.001569748	11321.475	5.55009	0.001514625	5112.305	0	0	0	1.93353	0.00149387	3283.8975	0	0	0	4.26451	0.001530835	3848.135	0	0	0	1.38601	0.001359803	1667.1825	0	0	0	0	0	0	0	0	0	0	0	0	1.34932	0.001651743	1974.2975	1.25179	0.001278363	7911.68	4.35758	0.001659368	14201.375	4.4798	0.001572575	16996.7	0	0	0	1.71405	0.001410168	2004.8675	504.138	0.001983753	48052.075	2.80107	0.001626353	3294.6975
MSPDBL2N.terminal_tau_0	-3.96197	-9.5142025	-0.43493625	-1.69331	-6.2454125	-0.5794955	-3.2648	-8.7067775	-0.3929795	-8.10879	-9.892195	-3.7616075	-2.5317	-9.5130725	-0.11798875	-5.95898	-9.800955	-1.2119675	-3.8556	-9.50421	-0.31446825	-6.4748	-9.8164225	-1.680585	-0.718694	-2.1895475	-0.1023025	-5.41089	-9.7460225	-0.42247	-4.52752	-9.82261	-0.2873855	-0.848131	-2.8501225	-0.0531115	-7.67038	-9.8798875	-3.4215375	-1.36917	-8.6773775	-0.128772	-7.00482	-9.799895	-1.8829325	-4.31649	-9.515935	-0.34098375	-6.7312	-9.832845	-0.799782	-4.71137	-9.5327825	-0.7147905	-3.37878	-8.78537	-1.060155	-2.32523	-9.292825	-0.19508225	-2.77045	-9.0507025	-0.32539875	-2.37461	-9.28751	-0.14068225	-2.58634	-9.1160825	-0.24603825	-8.18545	-9.9081825	-4.18077	-1.2384	-3.6804725	-0.17637075	-6.88475	-9.8426725	-1.4634275	-3.08456	-9.56014	-0.23617475	-2.4398	-8.6363625	-0.2042015	-3.15	-8.9722275	-0.32391425	-0.051794	-0.181585	-0.00399319	-3.05446	-8.19256	-0.76575775	-8.07413	-9.89412	-3.9086075	-5.03627	-9.72467	-0.6295895	-0.666711	-1.747555	-0.11914225	-4.78041	-9.69986	-0.32485925	-4.1404	-9.5065275	-0.57804125	-5.71631	-9.6976975	-1.054325	-1.97186	-8.3111775	-0.14621025	-4.70422	-9.7705925	-0.2961435	-6.06497	-9.7909225	-0.888064	-6.86912	-9.8771575	-1.246625	-7.30321	-9.9221925	-2.4294725	-3.59437	-9.60261	-0.218564	-1.38522	-3.6297125	-0.33713325	-5.13656	-9.79454	-0.733709	-3.40084	-8.9346375	-1.103135	-8.27811	-9.86942	-4.275645	-2.44885	-9.3774675	-0.1778205	-5.51015	-9.610245	-1.533305	-4.17027	-9.5141075	-0.861103	-2.5536	-9.52312	-0.13787475	-1.42852	-5.0853325	-0.129807	-3.18353	-9.548025	-0.164809	-3.66279	-9.6105425	-0.2067235	-2.29755	-9.4686725	-0.10268995	-3.52334	-9.532695	-0.186086	-0.500682	-1.435155	-0.06912375	-4.48103	-9.652095	-0.4117875	-5.69586	-9.77451	-1.0959	-5.55671	-9.699745	-0.9384635	-1.01585	-2.94523	-0.236673	-2.78039	-9.5198375	-0.201517	-6.85581	-9.8594075	-1.659335	-2.6587	-9.35778	-0.27845475
MSPDBL2N.terminal_beta	2344.49	779.10225	6479.8825	9673.43	4454.9825	19867.625	3848.91	2130.64	7659.22	10279.2	4564.2575	25445.775	1191.61	194.21225	6062.14	4724.76	1540.6925	11424.625	1468.04	487.78	3841.535	5369.01	1123.5775	14280.825	7652.52	3903.415	14892.875	4166.22	1163.24	10988.575	8074.89	3325.145	18544.625	2998.24	1432.035	7446.3925	7229.29	3836.8675	15529.575	2792.58	652.843	8854.8375	3552.92	1150.325	10423.525	3094.72	762.862	10665.025	7386.48	1334.345	20568.425	3493.25	1103.22	10213.875	7766.72	3762.4225	17878.525	2698.31	923.799	6949.965	1662.89	693.8985	4865.4225	2386.8	642.131	9803.5675	3315.7	783.749	9732.02	6390.68	3002.05	14818.75	8791.67	4315.405	18063.9	11241	2034.8525	42368.75	2682.17	669.903	11067	2007.59	799.681	5027.1725	3489.69	1317.9175	8674.105	6812.1	3991.405	12079.275	5031.64	2535.2475	11888.8	11842.6	5286.595	28807.55	2817.68	823.79225	7538.3625	8359.59	4763.445	16781.45	3219.1	654.697	11036.15	3517.69	1142.105	8831.5775	2071.34	558.428	5602.855	4273.88	1244.37	10888.3	3924.46	1580.9025	9977.2875	6169.75	1303.4525	17531.125	10715.8	1867.085	36449.5	3128.13	1390.365	8066.885	4080.54	1207.405	11953.775	5666.16	3057.5475	13339.125	4072.91	1048.3025	11586.875	4744.61	2322.1775	10466.325	10413	5175.0675	26351.7	1896.92	491.99025	5192.1575	3301.7	1313.175	8007.575	2299.11	947.3445	5770.065	1078.64	179.43225	6317.005	2517.51	1316.5825	4954.16	1256.78	212.8905	7430.9275	1242.66	269.2125	6456.1275	1093.9	194.5205	6568.7675	1524.35	315.04025	7655.9125	8062.02	4636.175	16846.625	3226.85	888.67675	10448.625	4303.24	1236.9825	11285.35	4657.29	1163.53	14096.25	8959.73	4492.43	22558.7	2379.77	631.61275	9887.8975	14643.7	2557.435	43862.95	1748.96	614.577	5406.1675
MSPDBL2N.terminal_t_short	4.02667	1.0594925	16.396725	5.5063	2.5245175	11.65275	25.4741	4.796215	73.7348	4.61975	1.801105	11.125575	5.23687	1.00127775	23.501725	4.08772	1.6200175	10.97455	5.70371	1.347295	22.303375	7.42007	2.024655	24.0165	7.15188	2.5904275	18.2712	5.80294	1.3162075	24.0189	10.0558	4.00612	23.078	6.51554	1.8762275	25.351575	6.6102	2.4454075	16.3249	4.99464	0.74556525	22.457225	3.66545	1.1508	13.6842	5.10719	1.0285775	21.466425	6.96907	1.8070825	28.7416	5.11601	1.12023	23.2529	10.5566	4.158825	32.893525	3.63562	0.950492	11.489975	5.80157	1.798495	18.571125	4.83061	0.9187115	22.92575	5.46224	0.88199725	27.66935	4.46762	1.91028	11.0921	8.32386	3.7106025	17.531225	7.79043	2.226835	29.6959	5.01667	0.96846725	22.5046	7.09016	2.339535	24.06735	6.67675	1.930215	22.974575	5.78182	2.20992	12.63325	7.62254	3.0954375	21.57705	4.95317	1.968865	13.223625	4.76578	0.88165575	18.7343	8.36521	4.1207625	15.78525	2.77525	0.66430375	9.429985	3.31332	0.9169435	8.943925	5.46321	1.4180775	21.375625	4.29882	1.58968	48.290975	5.42116	2.1324975	13.907725	6.17774	1.5225025	22.70955	7.14354	1.9815875	26.46375	3.99537	1.4215575	9.4190325	5.84227	1.6031475	21.481575	7.03927	2.86683	16.29805	6.20671	1.4644475	23.20455	6.5298	2.629375	15.204225	4.35575	1.8462675	9.039585	2.62862	0.6582935	13.257125	6.38607	2.4031575	18.195075	4.59008	1.643855	13.044475	4.96964	0.940644	20.713675	5.26741	1.86899	12.747625	5.12161	0.968284	20.472675	5.23268	1.1458325	23.7036	5.21341	0.9945635	25.61755	5.55604	1.0773825	22.82295	9.45472	4.25182	18.663825	4.97757	1.0901725	24.321875	5.45368	1.4966425	25.703775	5.98556	1.50936	23.80675	14.2145	5.92294	28.970225	5.09411	0.9389275	21.693825	8.4929	2.0392275	36.848775	4.0534	0.920646	18.623775
MSPDBL2N.terminal_t_long	2147.56	296.56775	28654.475	1711.93	267.0275	23280.3	1780.48	226.638	38252.15	1660.09	216.2715	36817.2	2118.39	289.963	28479.525	2144.48	336.45	37491.825	2209.07	300.79525	35337.75	2205.45	283.855	33866.325	2207.39	342.42275	28851.9	2023.89	230.6325	42769.375	1980.17	313.74825	36516.825	2161.46	212.1475	27010.3	1852.71	233.68825	30820.55	2057.33	313.8915	36412.85	2434.81	446.2275	35724.675	2020.13	220.237	39035.825	2087.79	243.576	30769.6	2072.53	362.9525	21352.725	1957.28	266.36975	30814.85	2598.83	371.6885	33936.35	2232.77	328.29125	31180.7	1951.68	237.316	36441.8	1991.08	238.502	30038.45	1901.16	266.033	27130.575	2234.22	354.52475	30877.525	2081.09	268.793	40382.825	2100.37	202.69375	32001.875	1958.79	283.11875	32580.325	1989.42	307.96475	35812.825	2292.96	532.044	35192.225	1948.14	262.85125	29061.375	1990.56	274.34	31976.65	1877.93	287.1985	43796.775	1978.85	299.58875	25787.3	2571.13	494.11925	48741.925	3100.77	744.65725	35821.6	2190.46	277.35175	37016.675	1524.11	205.67025	35073.1	1909.87	260.24625	28052.625	2179.54	296.057	34552.15	2090.55	258.76125	30944.2	1981.84	261.8465	26437.05	2184.42	373.503	35556.35	2231.1	376.279	31302.75	1930.21	275.17875	36632.35	2250.13	325.99575	26608.05	1966.42	258.2915	35046.6	2057.06	343.58575	33191.3	1897.04	293.76175	34940.95	2063.82	326.57525	29795.25	1943.85	241.608	30604.575	2021.61	258.73225	33187.05	1931.22	242.74475	31369.65	2094.38	245.275	34018.15	2071.14	236.35325	32238.875	2152.99	229.27825	30397.625	1866.84	164.84025	30933.675	2172.44	289.322	33580.2	2196.9	224.058	34265.25	2175.63	207.4435	33609.2	1952.11	189.697	32209.775	1992.74	272.40875	29807.325	2033.44	295.698	32662.9	2109.78	297.5325	28136.875
MSPDBL2N.terminal_t_IgG	17.8773	10.4423	31.777775	14.6161	8.5845125	22.360625	21.4638	13.19555	44.231175	16.3228	9.36355	26.923975	17.7004	10.04925	30.305875	16.4673	9.273225	27.89635	17.6898	9.742145	30.28925	18.011	11.02135	30.98005	16.4677	9.68056	26.803975	17.1006	10.0894	29.549075	17.2378	10.5559	27.35835	17.443	10.34815	31.473425	15.8192	9.6125725	25.483	17.9024	10.7165	31.67775	17.2728	9.98376	29.9368	17.4167	9.676675	32.10575	17.4765	10.106725	30.049175	17.7549	10.766725	31.067675	18.0571	10.964475	29.66165	17.2277	9.98185	29.601675	17.8768	10.4908	30.479125	17.6047	9.8772	30.245875	18.2322	11.1675	32.07335	16.7289	9.54711	28.767975	17.4221	10.2948	25.864	17.9093	10.2823	30.1582	17.4758	10.2869	30.9268	18.2289	10.65455	31.549625	17.8968	11.103975	30.789825	18.6279	11.54405	30.8173	17.985	10.729175	30.79065	16.947	9.95736	28.0688	17.2217	10.2221	28.470575	15.2745	9.46691	22.74785	18.2496	10.407625	33.889675	16.8217	9.7238675	26.78195	17.3392	10.3578	31.3425	18.6205	10.6677	36.1691	17.1849	10.180375	26.9118	17.4202	9.807775	29.1256	17.8186	10.507975	30.787	15.47	9.090385	24.849275	18.3768	10.59925	31.727225	17.366	10.6222	25.4511	17.4868	10.138925	29.9456	16.3254	10.1899	27.036275	15.1002	9.05271	22.708575	17.8635	10.29065	33.068475	17.8823	10.87155	31.503975	16.9648	9.8476	27.47865	17.3818	9.5421575	29.633025	15.9098	9.4638575	26.39115	17.1144	10.1337	31.1744	17.3817	9.965435	29.268675	17.3122	10.2573	29.163425	17.5076	10.37975	30.237875	16.6504	9.907575	26.361375	17.5546	9.6379225	29.8436	17.5169	10.139875	31.273975	17.2615	9.2720975	29.9159	17.9435	11.313275	27.888925	17.3089	10.82295	28.9225	18.1902	11.06595	33.30855	17.5946	10.133675	31.157175
MSPDBL2N.terminal_rho	0.945807	0.83646375	0.98672325	0.974877	0.94031325	0.9922855	0.894569	0.61335725	0.985828	0.961738	0.89892775	0.99034125	0.957043	0.72333925	0.994481	0.947952	0.85971925	0.98638525	0.952789	0.69890825	0.99354075	0.944257	0.768084	0.992282	0.964135	0.9131685	0.98879125	0.952147	0.80061825	0.98917525	0.962976	0.89544675	0.98734825	0.949227	0.8231645	0.988422	0.970142	0.93007675	0.990995	0.944254	0.797959	0.98321725	0.945448	0.83835125	0.98615175	0.950523	0.82507275	0.990146	0.954695	0.8053	0.989886	0.948794	0.847098	0.9893395	0.959858	0.88990525	0.98821425	0.933658	0.78369425	0.9834305	0.940969	0.81078525	0.9871145	0.956687	0.82615375	0.991858	0.939461	0.7817905	0.98639475	0.965914	0.9156335	0.99055875	0.956675	0.8879775	0.987172	0.948156	0.76587425	0.9897375	0.953611	0.82116025	0.98871575	0.93971	0.78028625	0.988141	0.945214	0.82103125	0.987987	0.926744	0.85033825	0.9667765	0.954248	0.87285875	0.9867085	0.965282	0.8939605	0.993031	0.950005	0.802287	0.98952175	0.973266	0.93363525	0.99203775	0.920787	0.7246015	0.97886725	0.924267	0.8054405	0.9779505	0.951363	0.705749	0.99377325	0.891244	0.61031375	0.96985675	0.956611	0.87543525	0.98861175	0.949426	0.82178675	0.98930875	0.951521	0.80609625	0.9892025	0.967826	0.898355	0.99467675	0.929618	0.75666025	0.98280025	0.96897	0.92076525	0.9908855	0.950827	0.80541175	0.98872125	0.960961	0.89653375	0.98820725	0.976665	0.9365645	0.995998	0.930224	0.79139	0.98129825	0.934938	0.80860125	0.9857375	0.953978	0.867815	0.9886505	0.95328	0.66788225	0.9943005	0.961341	0.8850815	0.991106	0.95516	0.6871975	0.995511	0.951189	0.72947475	0.99508175	0.951156	0.65905325	0.99338275	0.95421	0.73072725	0.9940955	0.972629	0.9321925	0.99172975	0.953532	0.81035275	0.9911725	0.954826	0.80371675	0.98893375	0.951548	0.808796	0.98871125	0.977241	0.92572175	0.99506775	0.950229	0.819539	0.98940275	0.946509	0.783199	0.9879745	0.945863	0.84027375	0.9871855
MSPDBLC.terminal_AB_back	597.373	5.847835	5270.1325	336.161	5.34079	2685.1375	568.285	6.8544925	3917.93	998.18	9.47745	5210.1225	378.173	6.796605	3294.35	841.502	11.049325	6019.09	422.876	8.2358575	3962.905	827.184	8.60969	11424.6	386.536	7.5841525	3746.7925	453.72	9.9738175	7562.4875	510.144	9.2818875	9611.2475	284.589	6.2758825	3088.625	307.266	6.194725	2889.7825	805.726	11.257425	7450.7925	591.433	7.23618	4365.25	355.819	4.495915	5320.7975	725.512	9.035385	20892.575	444.051	9.814465	3560.3	414.787	8.295775	4223.245	388.018	8.70074	2599.5	265.766	5.565875	2188.635	377.259	6.609	3680.76	503.947	8.1878	5250.4775	283.637	4.7733225	2367.91	498.312	6.542755	4004.755	723.783	9.04659	32973.8	326.618	7.70057	3693.0225	252.845	7.0574825	2850.23	401.848	5.9279975	3480.3825	237.828	5.22186	1294.5525	385.594	6.38425	3089.2625	535.996	8.310475	36959.55	438.578	4.40522	7111.9775	659.208	7.587595	14709.45	1159.39	15.054125	6200.4475	380.046	5.73418	3142.945	529.202	5.355465	48372.825	258.35	6.4174	2284.845	741.348	7.5296775	6977.5725	431.196	6.4540725	11642.6	633.396	6.904015	18340.65	695.281	10.485675	3773.955	1523.79	11.6431	12015.65	303.023	7.007725	3872.1425	440.687	7.3362125	7094.59	317.281	3.8473625	3871.775	422.878	7.382625	1743.55	257.384	7.2004025	2326.88	498.371	8.9563575	1878.945	721.347	10.52465	4952.365	283.853	5.5200025	1961.8825	197.52	5.3955775	1908.8525	495.711	9.782285	37718.975	348.12	8.288225	2926.865	301.333	6.8560575	2058.2	450.994	6.5458775	6201.505	397.162	6.9478425	4886.5575	692.221	7.7072325	27743.95	790.975	8.3073925	48025.975	874.369	9.00716	46925.175	419.363	5.896005	2195.55	336.347	6.4600275	3639.2625	865.704	8.246905	21488.55	269.367	4.2668025	2599.0125
MSPDBLC.terminal_AB_0	5.72647	0.00175647	5091.0475	1.88672	0.001473888	2642.105	0	0	0	0	0	0	0	0	0	10.148	0.001903228	5931.17	0	0	0	0	0	0	3.04697	0.001492398	3080.8675	6.08992	0.001325518	8216.4975	5.6058	0.00164196	10842.8	1.36548	0.001387318	2214.09	2.20565	0.001501388	2886.9475	8.86093	0.001790573	7259.39	4.17651	0.001621118	3615.205	4.09747	0.001449943	3996.665	45.9053	0.001933435	23581.9	2.58463	0.001434048	2779.0675	5.63421	0.001614208	3357.42	1.18816	0.0015237	1743.195	0	0	0	1.77628	0.00151658	2806.6675	1.68034	0.001546133	4536.935	2.18774	0.001499368	2556.6525	2.71068	0.00151071	3448.225	145.37	0.001889135	37157.25	1.55248	0.001548378	3412.7175	0	0	0	1.69023	0.001570473	2926.4375	0.964903	0.001315683	1082.42	2.63604	0.001560043	2658.82	0	0	0	2.39499	0.001448805	6036.82	21.2322	0.001482938	15540.45	7.89249	0.00151256	5821.3175	1.74825	0.001382253	2317.1675	0	0	0	0	0	0	5.32634	0.001793993	6419.175	8.44139	0.001542223	12878.925	24.1734	0.001864348	19275.925	0	0	0	29.7225	0.001371553	11817.125	0	0	0	3.72036	0.001597548	6599.0425	2.0367	0.00149658	2998.645	0	0	0	0.98916	0.00150136	1439.1425	0	0	0	3.4912	0.001605335	4206.255	0	0	0	1.33329	0.001477298	1287.88	0	0	0	0	0	0	0	0	0	0	0	0	2.28068	0.001428368	4030.775	75.2511	0.001859468	31059.15	7713.06	0.002288058	53580.05	5542.35	0.00190963	53836.35	0	0	0	1.73992	0.00149213	2760.6275	125.095	0.002161765	23487.975	2.62718	0.001324748	1981.7325
MSPDBLC.terminal_tau_0	-6.15297	-9.726965	-1.8266975	-2.24032	-8.663625	-0.59174375	-2.5563	-8.79959	-0.50495775	-5.80962	-9.85614	-1.157085	-4.18731	-9.4496625	-0.40504125	-6.57321	-9.81756	-1.9321225	-5.19486	-9.6798925	-0.95281975	-6.34956	-9.7562925	-1.6495125	-1.28416	-5.112235	-0.2832395	-5.56297	-9.70335	-0.89264925	-5.1901	-9.727315	-0.25431375	-1.97964	-7.423345	-0.23861325	-7.72568	-9.883845	-3.5571325	-3.74785	-9.64702	-0.52949075	-7.41848	-9.9053925	-2.9747025	-4.30384	-9.7118425	-0.6664515	-6.75867	-9.8579375	-1.3005575	-2.70547	-9.5536	-0.2887715	-3.42443	-8.887655	-0.95787275	-3.49617	-9.501235	-0.5175605	-0.365528	-1.175515	-0.082277975	-3.38514	-9.5423725	-0.407594	-4.46056	-9.7695875	-0.9999395	-7.81568	-9.8915425	-3.83067	-2.63023	-8.8436325	-0.316448	-6.0765	-9.8196525	-0.7703715	-3.91416	-9.62041	-0.4907105	-0.638414	-1.81379	-0.15346875	-2.94928	-9.0159875	-0.40423025	-0.712748	-2.4016075	-0.106209	-5.69773	-9.6659175	-1.40069	-6.39859	-9.7967225	-1.555245	-5.46363	-9.7589325	-0.93912425	-3.60414	-9.373035	-0.68449625	-6.05639	-9.840955	-0.89997275	-2.16491	-7.26766	-0.2846755	-6.72748	-9.8625875	-1.57092	-0.868383	-4.0545925	-0.2433165	-5.10752	-9.7505225	-0.328986	-5.96727	-9.8324125	-0.739766	-6.34926	-9.822665	-1.185175	-7.04714	-9.8555575	-2.4558	-5.88036	-9.80507	-0.662598	-0.67473	-2.10447	-0.17147125	-5.17083	-9.8622	-0.901397	-8.15828	-9.902875	-3.764375	-6.95641	-9.7674125	-2.9101325	-1.47858	-4.1095925	-0.45101675	-3.21416	-9.1050325	-0.2860465	-5.53456	-9.748165	-1.119045	-3.07211	-9.45428	-0.18361475	-0.625417	-1.7109125	-0.0940435	-6.71831	-9.80697	-1.76676	-3.82712	-9.766105	-0.29357325	-3.09533	-9.386855	-0.17692075	-5.34111	-9.708125	-0.65011775	-1.07236	-3.8618975	-0.1807215	-6.67256	-9.8451725	-1.0588075	-7.2196	-9.8756825	-1.2637225	-6.9881	-9.880095	-0.84237525	-6.22023	-9.8093975	-1.92822	-3.70985	-9.604125	-0.559044	-6.21364	-9.781305	-1.134225	-3.90603	-9.5828375	-0.601599
MSPDBLC.terminal_beta	3134.64	1393.1475	6971.265	3203.38	1383.2325	6721.6775	2824.38	1053.5	7618.8925	2438.76	599.06325	8671.845	1243.85	287.96525	7679.57	2585.47	934.141	6367.1475	1313.23	421.69075	4025.1525	4112.91	1122.09	12045.15	3565.57	1574.475	7369.1275	2835.56	929.31725	9007.055	7150.73	3144.21	18219.15	1895.02	846.889	5352.5875	5147.46	2701.67	10075.5	2915.01	831.63875	7925.3625	2574.31	1094.9475	6296.5825	2402.43	824.9845	7424.335	4669.95	1134.315	13092.875	2056.08	573.11075	6210.7875	2283.71	996.488	5693.27	1301.46	477.91975	3713.8275	7880.19	3710.65	19137.2	1949.51	542.26975	6715.545	2235.37	732.6915	5814.5325	3282.69	1531.56	6832.19	2372.54	969.6715	5273.475	7372.76	1741.5	20665.775	1959.71	639.03925	5958.855	8769.51	4306.2425	29523.675	1732.26	666.08275	4714.705	1787.48	801.065	3893.885	1806.83	666.742	4193.48	29628.2	8718.8825	130822.25	2331.7	957.16375	6215.845	6614.35	2526.9425	16466.975	2305.9	617.26475	5913.225	1745.17	744.7015	5424.2825	19586.8	4167.9625	101494	5420.25	1614.635	14733.4	2796.21	848.66975	7442.7225	3525.44	1084.9925	10062.8775	4334.49	948.25675	10783.675	1782.39	552.5905	5021.5125	2706.49	578.18925	7911.04	8365.92	4247.71	22088.15	2705.84	997.9225	8069.35	8654.54	4723.595	19876.25	2051.62	1196.35	4954.3475	3878.73	1854.215	8012.5025	800.936	225.38525	2642.425	1914.33	581.3225	5045.74	969.46	194.1115	6064.8575	2946.55	1717.8925	4803.8175	12447.2	1810.7	59715.85	1241.09	276.0245	6818.835	985.188	218.666	6567.3325	2049.32	583.1965	8997.1925	5360.66	2442.66	11398.1	5235.78	1126.3625	14979.725	7448.16	1024.675	33175.675	7192.45	1058.72	30689.5	1390.04	527.76925	4133.075	1920.67	606.093	6733.3475	4894.44	1189.685	13866.325	1326.43	402.3405	3378.945
MSPDBLC.terminal_t_short	6.53828	2.257985	19.96495	5.32607	2.2114925	14.033625	5.243	1.7882675	16.7595	3.24439	0.72668125	14.1369	5.80466	0.93813775	32.252825	3.86581	1.32213	12.42805	5.67071	1.06647	28.36015	6.45275	1.499905	21.252025	7.38772	2.6421425	20.1162	5.73081	1.1230075	30.0488	11.0949	3.98818	29.464075	6.35408	1.1979775	32.102325	6.80935	2.65976	15.028675	4.83646	0.8393235	24.8435	4.07359	1.3363725	15.89495	5.16605	1.033745	27.612025	6.81371	1.2878175	33.602	4.54148	0.807284	21.968475	6.40414	1.7432275	27.0529	3.21012	0.786592	10.884925	6.33552	2.6969775	14.08895	4.88652	0.836834	28.02285	5.24678	1.0260775	20.582975	4.70559	2.010405	12.38345	5.12596	1.9854125	15.121375	9.03138	2.2190225	35.5109	5.19646	0.8825055	25.917475	27.8623	7.392735	62.855975	4.27314	0.7184115	26.156	3.78429	1.2139675	9.8747325	3.82029	1.20189	14.2614	7.65238	1.6998975	68.6979	5.45653	1.0182125	24.1848	9.38996	2.8759125	43.64535	3.40564	0.814947	11.496475	7.74913	0.520378	90.38005	7.49905	1.93229	41.120275	4.70664	1.73212	41.10685	4.80752	1.3399875	14.786675	6.58868	1.4651975	30.08315	6.50368	1.5416575	33.6175	3.59062	1.012085	13.06775	2.96171	0.7060155	13.57685	10.7311	4.3267	21.2385	5.84087	1.3959425	27.79785	10.9819	4.4605375	22.885275	8.35736	2.48455	17.629075	16.7144	7.31616	34.975	3.54343	0.73690325	16.4848	3.32296	0.9148305	13.030625	5.20096	0.82092475	31.6211	6.06678	2.778325	13.2487	7.38803	1.41465	35.502025	5.28902	0.91401725	27.3449	5.29407	0.89637875	29.54945	5.63834	1.01111275	34.3962	6.77132	2.9309875	17.398975	7.04926	1.362575	36.115175	7.90687	1.8109975	40.0076	7.75608	1.8802475	38.31075	5.55973	1.4461625	22.8441	4.89568	0.84568275	26.708425	7.3429	1.6190025	32.7414	3.45307	0.69707375	16.6292
MSPDBLC.terminal_t_long	1259.88	296.895	16981.2	1002.15	244.808	13819.225	1353.47	314.9715	21980.025	1200.16	248.5965	23815.225	1135.42	179.59575	17181.575	1298.71	270.986	18139.125	1224.5	193.8195	22757.45	1149.02	248.4825	19093.675	1260.91	275.7115	19544.825	1308.22	206.36475	20576.25	1284.91	313.36375	20918.85	1269.74	197.46775	20812.3	1104.07	253.87225	19732.25	1433.25	311.6135	20473.4	1461.01	318.43125	28148.65	1270.87	209.62625	29606.35	1237.52	176.455	13871.375	1346.33	298.765	19139.2	1321.54	256.5665	18505.775	1469.14	297.8535	16425.95	1097.07	250.11925	18642.05	1263.23	223.24775	16314.35	1274.16	177.76675	14663.675	951.921	240.82	15684.1	1383.05	323.74975	13771.1	1293.81	189.35125	18652.875	1218.12	198.44725	17871.075	869.946	102.9665	15016.125	1235.99	213.326	15208.775	1510.53	392.0215	22698.65	1292.13	281.26425	24321.225	1280.9	255.749	19988.75	1161.02	195.89575	20126.075	1174.87	295.68025	22807.85	1526.78	334.083	18863.8	1072.33	201.48175	17777.225	1208.91	197.459	19898.275	437.249	123.32675	11645.3	1328.37	253.6745	28401.15	1160.16	228.1425	23715.375	1229.89	226.32575	23998.15	1317.7	219.54875	16442.425	1608.15	307.55925	20542.4	994.111	223.0865	23304.85	1234.18	215.24675	17907.2	990.735	180.44125	15223.575	1447.48	338.61075	17268.025	959.063	160.447	11986.275	1156.97	248.36375	17912.775	1341.45	345.7975	19082.9	1216.9	181.7435	19306.475	1142	194.04825	21121.75	1194.29	156.203	14892.25	1174	175.19625	18009.3	1118.09	190.6555	22188.9	1263.99	200.5075	20172.825	1183.94	248.7085	18158.1	1157.49	191.05275	17620.45	1208.68	228.92325	17951.8	1232.61	223.679	24412.65	1157.66	149.72975	24989.325	1226.15	172.322	20906.225	1328.9	207.175	15472.55	1218.5	187.483	21840.3
MSPDBLC.terminal_t_IgG	18.4106	11.48605	29.1265	17.4853	10.302875	28.656275	18.6936	11.04395	31.00985	19.4488	11.4732	36.5861	18.6113	11.112825	31.86295	18.1866	10.587775	32.2579	19.1356	11.410325	33.46575	19.1441	11.63925	32.414275	17.8777	10.665	28.237775	19.0457	11.2919	33.0472	19.5883	11.8651	30.220975	19.114	11.5903	33.56575	17.083	10.21335	26.62895	19.7949	12.270575	31.812925	18.2618	10.603375	29.002775	18.7777	11.512275	32.75765	19.0245	11.14115	31.983975	19.4018	11.307925	31.56365	19.1882	11.289175	32.861725	18.2552	10.3173	30.411825	17.0904	9.8568825	26.0211	18.6301	11.16305	33.1652	19.0883	11.595175	31.1944	17.5549	9.8887	28.4348	18.8409	11.28635	30.803275	19.5856	11.70245	33.449875	18.6443	10.91275	32.441325	20.8065	13.224975	36.04515	20.3806	11.9932	36.998375	18.7058	11.505275	31.44175	18.5117	11.451975	31.350925	20.4325	12.300025	35.57025	19.1626	10.71745	33.6475	20.574	12.559525	34.435625	19.3037	11.6097	32.96005	21.9576	13.370175	39.289625	18.8491	11.511575	32.23495	19.2914	10.291	37.384525	19.2249	11.2845	32.2547	19.5651	11.43225	33.112375	19.2445	11.458825	32.7906	18.1873	10.590275	30.855875	19.2862	11.8866	34.723075	18.6777	11.660175	28.502225	18.7053	11.360275	32.5701	17.6104	10.89125	27.1661	18.9313	12.447	29.9357	18.9162	11.401675	30.065325	19.4043	11.8956	33.241075	19.2391	11.424225	32.673325	18.6709	10.59215	31.11505	16.5674	9.396055	26.30465	19.2255	11.503875	32.71595	18.6041	11.019825	32.403525	18.8315	11.015575	32.046275	18.9941	11.632625	33.68215	17.9791	11.010275	29.4195	19.1078	11.928525	31.425575	18.8938	11.51695	31.92345	19.4332	11.695525	32.84125	19.587	12.084775	34.7059	18.6468	11.68195	32.999775	19.6659	11.69465	33.41795	18.8362	10.861975	32.718375
MSPDBLC.terminal_rho	0.933843	0.8372555	0.97768375	0.944364	0.85481725	0.9785935	0.9483	0.84445025	0.9869695	0.915871	0.74332675	0.97755175	0.948	0.74644825	0.99131725	0.926659	0.8185645	0.9755925	0.95024	0.74696425	0.99136475	0.94701	0.82161275	0.990912	0.942461	0.86409025	0.9772795	0.93318	0.78635325	0.981829	0.930748	0.83959575	0.974561	0.931048	0.76649275	0.98034875	0.95959	0.9036635	0.98472275	0.915145	0.7695025	0.9736195	0.935879	0.845508	0.9814755	0.932119	0.795394	0.98277775	0.935147	0.7658955	0.98111275	0.926029	0.79754625	0.97499775	0.928302	0.8139015	0.97416525	0.930919	0.8105205	0.97758375	0.973734	0.93133525	0.99107775	0.929507	0.77886925	0.9786205	0.934223	0.80321825	0.978889	0.950337	0.87540325	0.981834	0.929368	0.82009225	0.9751155	0.9298	0.7544425	0.9813105	0.93213	0.76533525	0.98111325	0.976604	0.87542375	0.9941845	0.915667	0.75475775	0.971252	0.918353	0.8039105	0.96872275	0.935091	0.8410365	0.977723	0.924582	0.67924875	0.97952	0.934162	0.7609205	0.98376125	0.909295	0.77966975	0.9698855	0.919046	0.7911635	0.9748275	0.886557	0.68960025	0.96229775	0.946364	0.6607155	0.9907375	0.948147	0.82766725	0.986478	0.925967	0.7900935	0.9805025	0.935106	0.77007275	0.9830905	0.928807	0.759347	0.97863225	0.952937	0.86143625	0.99093	0.90917	0.7342455	0.9718315	0.96796	0.9168685	0.99110325	0.933725	0.76782425	0.98294925	0.965748	0.91550075	0.98754525	0.943779	0.86441375	0.981105	0.95781	0.8946175	0.98627975	0.924455	0.73674875	0.978738	0.922122	0.796846	0.97233925	0.95004	0.74440525	0.9914985	0.953134	0.873036	0.987176	0.94905	0.7601845	0.9908895	0.949652	0.69362625	0.9910895	0.95104	0.687004	0.99144475	0.950274	0.74166225	0.9908545	0.940808	0.86271375	0.9773965	0.932469	0.79709325	0.981789	0.929941	0.7689485	0.98137325	0.930457	0.78581275	0.98392275	0.946089	0.83714525	0.9836485	0.935929	0.8066135	0.98049875	0.925319	0.7858485	0.9809105	0.928765	0.81638325	0.97657075
MSPDBLN.terminal_AB_back	228.822	21.6667	653.014	149.344	13.991475	453.318	273.33	23.97835	810.2435	264.887	26.117175	745.039	138.899	17.286625	403.303	254.403	17.350225	2530.5725	204.344	22.244	777.26175	322.545	24.05995	1632.3525	162.222	14.3195	649.55525	222.198	22.13325	1946.1425	119.673	12.19955	256.95325	174.42	16.55555	585.36875	234.524	23.399875	2269.14	223.998	23.45055	721.938	309.314	24.23065	3444.1025	206.4	18.96415	1234.065	237.282	20.2823	1627.2275	153.701	12.94365	491.97425	207.635	16.954775	773.0515	242.951	22.595125	769.38825	318.188	27.4325	1422.695	174.079	19.2062	648.9155	252.701	23.9785	1401.8275	204.326	21.315975	777.78075	250.391	19.0543	1250.775	251.223	21.42805	4721.14	187.858	17.1514	716.3145	217.276	24.217475	582.02625	197.097	17.8777	1348.49	19.553	4.2800225	33.94535	292.194	21.164775	1890.5275	145.254	17.36175	307.9305	238.345	18.43975	1653.8675	133.605	12.472275	474.304	338.645	26.894075	1331.39	190.638	17.561625	553.74425	318.375	22.5031	12246.85	113.78	15.2956	288.8855	299.925	21.0031	7270.2625	261.955	22.430675	2942.405	244.825	19.539025	2358.5825	226.938	19.408225	2158.29	389.328	23.298425	3127.205	325.07	24.702925	1002.965	284.541	22.775	2406.9375	252.915	22.821325	956.84075	170.724	19.150825	488.55325	157.553	20.863975	343.054	151.129	18.906475	348.931	301.303	20.5022	1454.4775	177.108	19.665525	738.26375	260.178	16.018275	1012.5375	173.915	15.978725	678.71575	250.162	23.863925	1676.8625	234.718	20.6624	1036.0775	250.053	19.4949	1573.4675	250.832	18.937675	3493.54	292.583	20.293825	3965.65	257.796	21.9173	3614.6675	244.163	20.8809	3049.6	270.024	20.24575	940.9965	204.851	18.056175	1162.295	265.748	21.240125	4980.65	218.613	19.495725	835.06975
MSPDBLN.terminal_AB_0	1.61407	0.001362035	562.806	0.619207	0.001283113	333.792	0	0	0	0	0	0	0	0	0	4.72583	0.001672768	3617.025	0	0	0	0	0	0	0.788984	0.001435473	370.89075	2.3302	0.001468918	2391.3525	0.536083	0.00146625	205.2015	0.799072	0.00157891	412.28275	3.04184	0.001595833	2887.59	1.16432	0.001359695	691.4595	50.9942	0.002228198	3891.21	1.4333	0.001355923	1077.92	1.6214	0.001472925	1520.325	0.875786	0.001372108	418.86	1.43489	0.001441418	715.86375	1.45072	0.00169004	597.46975	0	0	0	0.860399	0.001374955	388.18975	1.84247	0.001264618	1345.4575	1.11598	0.001366168	638.4585	3.06522	0.001757213	1287.8675	351.463	0.002272395	20637.2	0.842514	0.001344313	509.01575	0	0	0	1.70654	0.001420523	1035.545	0.121663	0.001275713	21.0897	8.97484	0.001379285	2084.5175	0	0	0	1.12758	0.00131412	1290.3175	0.342675	0.001311523	225.90225	3.15372	0.001696318	1186.5325	1.2852	0.001360535	433.878	0	0	0	0	0	0	4261.87	0.002874793	10847.35	5.10613	0.001454195	4035.875	3.47217	0.001792385	2699.3725	0	0	0	23.2052	0.001548673	3215.225	0	0	0	2.48404	0.00143728	3371.19	1.89827	0.001436395	837.81625	0	0	0	1.49329	0.001410135	288.111	0	0	0	5.02345	0.001441225	1301.0075	0	0	0	1.26027	0.001521528	913.3905	0	0	0	0	0	0	0	0	0	0	0	0	13.3184	0.001827405	6698.7975	5.25581	0.001572803	5383.955	10.2993	0.001541425	6274.4675	5.06567	0.001504888	3818.6125	0	0	0	1.11109	0.00151806	869.34325	419.11	0.002122483	12877.525	1.23533	0.001380168	697.1065
MSPDBLN.terminal_tau_0	-5.28529	-9.68489	-1.1348075	-1.49375	-7.469655	-0.332042	-4.52793	-9.436225	-0.64202575	-6.72412	-9.84935	-1.90693	-2.27678	-9.5913975	-0.128686	-6.18331	-9.7746375	-1.6184925	-4.82574	-9.721415	-0.68244825	-5.35454	-9.7792675	-0.7027305	-0.877791	-5.6947025	-0.154344	-5.51088	-9.7932975	-0.8814525	-5.19482	-9.67825	-0.376104	-1.31719	-8.2496975	-0.1578505	-8.09336	-9.9049775	-3.4095575	-4.7702	-9.7067475	-0.711182	-5.30336	-9.7757475	-0.76364725	-4.33846	-9.6176975	-0.42089475	-5.57008	-9.7003425	-0.59062025	-6.03567	-9.8251375	-1.40591	-5.47405	-9.724265	-1.1650875	-4.67157	-9.6357625	-0.71815125	-6.48672	-9.825805	-1.788215	-2.95476	-9.690235	-0.22353275	-2.80938	-9.45673	-0.26792	-7.05108	-9.84338	-2.6030575	-3.29427	-9.3438575	-0.47627425	-5.64777	-9.81663	-0.7212585	-3.00624	-9.464505	-0.17208725	-3.25996	-9.2350775	-0.36375475	-7.93009	-9.91449	-3.59084	-0.0350775	-0.2480975	-0.001238773	-4.36231	-9.556155	-0.660017	-7.12089	-9.9010275	-2.2590025	-6.17318	-9.8674375	-1.163995	-0.20764	-0.90216125	-0.0264341	-5.94676	-9.793925	-1.0510275	-3.29619	-9.6950175	-0.27990325	-7.13742	-9.8846275	-2.0389525	-0.339841	-1.1985675	-0.039286125	-4.73688	-9.7609825	-0.3725215	-5.52244	-9.80165	-1.0547225	-5.28135	-9.8185475	-0.63499025	-7.77306	-9.8769425	-3.6952375	-5.49028	-9.86103	-0.634763	-5.49944	-9.7995	-1.3053575	-5.43177	-9.762645	-0.83547225	-5.28864	-9.7006075	-1.35202	-7.17163	-9.8381075	-2.70144	-6.04582	-9.7700625	-1.1372175	-1.65405	-6.859345	-0.21672475	-4.21594	-9.6264075	-0.572425	-4.03346	-9.657355	-0.36054375	-4.57859	-9.7404025	-0.70504525	-3.7715	-9.6543225	-0.4463225	-5.55567	-9.7601975	-0.9275565	-5.02818	-9.78013	-0.4978065	-5.52892	-9.7064875	-0.59209575	-3.05504	-9.3193675	-0.50039	-5.90443	-9.7056225	-0.9564185	-6.11156	-9.752765	-0.99153675	-5.85301	-9.7510875	-0.77874325	-3.80708	-9.4215575	-0.6015985	-4.17731	-9.6342875	-0.3070925	-5.06667	-9.7241025	-0.76043275	-4.47671	-9.646665	-0.63012475
MSPDBLN.terminal_beta	556.159	188.04825	1630.1125	1105.39	444.92575	2625.745	348.257	118.75975	914.956	463.964	169.51225	1161.365	235.147	50.6494	1103.355	4352.3	1841.7525	10222.8	288.163	93.391625	792.9235	480.359	137.47725	1403.115	1094.07	418.9075	2621.7125	920.012	200.026	3353.4	483.728	171.325	1566.205	520.314	182.51175	1516.5425	7830.41	3352.8575	21932	542.338	154.104	1798.6525	1368.29	356.0245	4188.3525	548.967	130.5795	2505.2525	712.143	164.9805	2406.7925	671.823	241.852	1923.1525	569.377	193.03225	1676.2625	370.765	126.14075	1290.715	870.98	385.68	2057.8525	383.603	64.448825	2047.26	785.312	230.831	2834.09	792.365	330.33625	2114.0825	797.761	272.09025	2179.0275	3945.56	416.63825	12448.375	403.018	93.982775	2435.2925	313.175	111.77875	1002.857	3016.56	1296.0175	8109.3375	336.868	150.08625	967.45775	1197.56	459.88025	3414.4325	485.102	208.94575	1179.9275	509.428	147.80625	1516.6675	2261.87	947.783	5418.1825	489.066	95.76765	1604.935	278.407	93.04975	943.58975	2376.78	388.196	6931.0675	772.323	400.4525	1657.7175	1482.45	201.8105	6517.5	1207.52	279.42325	3715.575	872.697	197.45725	3231.0625	2430.93	1176.685	5214.9975	989.197	205.25925	3167.03	680.481	273.86125	1603.6375	988.157	240.9765	3349.655	916.654	418.416	2190.405	453.361	180.79475	1131.615	340.444	100.152	1042.245	302.307	128.23175	778.6645	667.447	238.95775	1909.3325	319.527	87.302375	1170.03	397.674	122.12475	1321.5975	314.173	85.807475	1321.615	524.132	137.0475	1729.1175	387.22	99.728	1350.615	497.734	139.3445	1610.8725	3162.49	1118.995	8433.0575	1475.17	249.1455	4469.3825	1402.25	268.372	4911.875	1111.56	233.58325	3854.5	503.818	204.28125	1322.4725	515.461	134.90675	2532.5025	2864.94	430.0005	8694.0675	444.992	128.81975	1304.295
MSPDBLN.terminal_t_short	3.55125	0.9099645	11.353925	6.31059	2.5250225	19.6057	3.98935	1.1593475	16.7425	3.49738	1.1480275	10.9423	4.2187	0.81999425	20.662825	7.06372	2.6116425	22.748475	3.98525	0.80465875	17.492775	4.49471	1.0514325	21.87575	6.14158	2.0003375	16.3471	4.75931	1.1038775	22.8841	5.17717	1.5942775	17.16305	5.50586	1.131645	24.4557	7.98552	3.09326	20.59905	4.29728	0.862678	20.16715	5.05433	1.2318925	20.83595	4.32377	0.851658	21.54245	4.47486	1.034005	24.58235	5.39443	1.52748	24.770475	4.56582	1.234905	17.57655	3.61585	0.84181175	13.227525	6.28525	1.9139625	23.955625	4.49295	0.73013775	21.90855	4.91931	0.823873	24.01325	4.84468	1.50366	14.04075	4.94557	1.45886	16.427425	7.79081	1.8716975	33.658325	4.07086	0.70060675	20.552825	5.18261	1.0726675	23.7019	5.19528	1.9405525	12.034425	3.41333	0.797866	10.640725	5.55336	1.6703775	16.868525	3.33491	1.1219825	8.50153	3.78758	0.996572	18.50755	7.9998	3.5061675	16.674075	2.73193	0.71559975	10.008855	2.29384	0.45146675	9.5463125	8.12805	2.127665	29.3716	13.7483	5.3032775	38.90395	4.29914	0.78422475	19.18235	5.37678	1.3450775	25.2753	5.31966	1.1565625	24.308125	7.20314	2.670225	17.040775	3.10416	0.80961875	12.08545	4.61865	1.562455	13.85605	5.2934	1.20473	25.6017	5.74608	1.73043	16.149275	4.10014	1.4872525	12.24925	1.94802	0.567228	6.888135	8.03046	2.289915	25.3052	4.76542	1.2223575	16.89015	4.50712	0.82471725	23.074175	3.61927	0.7027625	20.89705	4.43796	0.7459335	21.509875	5.01656	1.3747025	22.802525	4.60928	1.002345	21.534225	4.84859	1.114755	25.644325	7.00938	2.6247775	25.545375	5.26324	1.32736	24.0516	5.56108	1.4364025	23.9031	4.96992	1.1280525	22.43785	6.34257	1.69889	28.10905	4.65915	0.87309275	23.211675	7.80654	1.5988	38.83935	4.33349	1.1573875	17.86205
MSPDBLN.terminal_t_long	3391.76	578.134	69395.525	2005.02	203.05125	74232.575	3034.14	445.5885	78099.775	2997.59	321.9405	95314.95	2939.28	311.51725	64449.05	2811.23	344.2335	53506.9	2902.51	323.289	59754.6	2964.51	354.8235	59075.125	3014.64	324.7445	83305.925	2824.47	282.435	51641.5	3288.52	477.5395	90344.875	2983.98	368.525	81041.2	2671.07	288.13125	60502.325	3064.41	341.73425	61845.175	3504.31	481.879	90257.75	2807.31	314.513	74669.125	3309.86	292.852	58965.825	2951.75	271.15725	64505	2856.99	292.4665	58255.15	2907.97	381.301	71926.525	2839.6	339.17975	58931.45	3071.47	327.20675	74713.925	2758.8	354.5705	56295.5	3091.59	281.6785	54986.775	3020.35	334.522	83221.95	2754.29	310.47525	78056.95	3119.29	306.8685	86154.25	2517.26	307.1285	63667.1	2864.45	270.33225	71580.3	3405.94	478.64175	53789.65	3034.15	407.694	54860.25	3381.84	554.455	65230.125	2860.79	355.4385	58452.65	2442.82	207.18675	87919.1	3380.05	443.13925	78744.075	3584.24	467.137	81758.925	2952.14	291.898	57059.55	2306.72	250.23175	64104.65	3167.77	476.22725	72198.1	2837.78	399.13175	80647.425	2929.12	277.31375	83818.875	3107.13	286.39725	66152.525	3690.41	626.4055	61089.025	3861.75	547.75175	82843.175	3048.33	349.519	64500.7	2906.41	367.20025	79866	2773.87	364.06475	67424.975	3019.01	511.519	85523.2	3052.87	410.6485	70783.725	3154.8	398.72875	75569.5	3047.26	337.58875	59116.375	2996.07	308.502	87966.5	2939.11	352.20275	53886.175	2996.34	305.3245	62490.75	2996.15	344.686	65311.925	3178.78	343.33875	66268.2	3252.78	387.948	77314.85	2909.46	321.2595	78943.425	3046.13	343.047	73936.725	3077.33	346.21	63368.9	3034.89	353.68725	65601.55	3037.09	342.6335	59223.7	2819.88	343.774	60795.2	2760.52	313.1995	65856.5
MSPDBLN.terminal_t_IgG	17.7142	10.662925	28.5762	18.055	11.2257	28.855325	18.9677	11.52205	32.70665	17.9087	10.5284	28.069975	18.4765	10.70375	30.588325	18.8897	11.4999	31.253925	17.9516	10.16925	30.63295	18.6311	11.267625	30.542275	16.6346	10.09495	27.312375	19.0914	10.54335	32.381875	17.6009	10.761625	27.562575	18.7727	11.312775	32.260125	17.9007	10.766275	29.032675	18.1516	10.908775	29.746125	19.0058	10.535075	32.140725	18.2044	10.992325	31.61165	18.4372	10.533875	31.69785	17.7172	10.032625	29.58055	18.4117	11.21665	29.5554	17.8439	10.67745	30.24035	19.1948	11.46435	32.081675	18.5973	10.66065	31.3025	19.3649	11.822625	33.733775	18.2182	10.41995	29.45845	18.1849	10.68565	33.45375	18.7819	11.32355	33.0343	18.3454	10.508025	30.01485	19.0667	11.280325	33.7423	16.0741	9.003735	23.750825	18.5984	11.343425	31.6501	18.3198	11.1436	29.285475	16.545	9.881795	28.667225	18.4899	10.905575	32.5906	15.8805	10.11805	24.122675	18.6121	11.0283	34.291325	19.2473	11.159525	33.813475	19.2741	11.28175	33.049575	19.4609	11.631625	31.145875	19.2037	11.179175	37.641925	18.556	11.094175	33.029825	18.5621	10.470475	32.480375	17.2114	10.589925	28.317725	19.0705	11.254375	33.691975	18.8672	11.62675	32.03035	18.3917	10.3394	31.5271	18.33	11.11165	29.9333	17.2173	10.48715	26.740025	17.8117	10.251025	31.357025	19.4763	12.213525	31.57005	18.7569	10.983725	33.22655	18.6348	11.257625	30.078775	19.1375	11.151375	32.1973	18.2976	10.836375	30.826	18.2871	10.6817	31.76155	18.4788	10.944475	32.873275	18.3942	10.87565	32.144675	19.1168	11.48325	32.2124	18.3753	10.100475	31.416825	18.6873	10.788225	32.62055	18.3044	10.345525	30.83235	19.1881	11.4823	33.17985	18.5223	10.571	31.431875	19.9073	11.852175	34.529125	18.3851	10.478875	31.235925
MSPDBLN.terminal_rho	0.941598	0.8309765	0.98179775	0.96639	0.899722	0.98979975	0.929741	0.8167195	0.978582	0.939584	0.821564	0.98173175	0.939664	0.792099	0.98759925	0.953525	0.87221825	0.98478525	0.942449	0.785873	0.9874755	0.933502	0.77544925	0.9816115	0.96909	0.91162175	0.98959975	0.950688	0.79095125	0.989166	0.960892	0.88435775	0.98884125	0.946411	0.74976875	0.9908015	0.969348	0.90173725	0.99057175	0.952561	0.8357205	0.9873905	0.929353	0.7802645	0.98228925	0.949901	0.7823885	0.9896595	0.948807	0.76922275	0.98984925	0.968133	0.897797	0.99285225	0.947711	0.8612915	0.986686	0.952162	0.8421995	0.98753425	0.934133	0.81320925	0.97825475	0.950441	0.7732625	0.9901635	0.933166	0.72943925	0.984484	0.959648	0.88362025	0.9885235	0.945666	0.85470025	0.98875175	0.947198	0.7528855	0.98835425	0.952263	0.78722675	0.99104075	0.935883	0.79828025	0.982639	0.973926	0.920266	0.99412075	0.920002	0.78073025	0.972448	0.942759	0.828237	0.9856425	0.943039	0.84597325	0.978177	0.951899	0.80715275	0.990506	0.982542	0.9537	0.9943445	0.942314	0.78357275	0.98373575	0.922089	0.7214715	0.977242	0.934202	0.7144585	0.98688525	0.954653	0.87753075	0.984122	0.911628	0.6474955	0.984292	0.950476	0.7742925	0.990947	0.949964	0.771146	0.99075625	0.953826	0.864808	0.9872435	0.915145	0.72291725	0.9793295	0.927242	0.7976325	0.97349425	0.948774	0.7618535	0.989603	0.952705	0.86076625	0.98567125	0.9514	0.87396425	0.983649	0.937474	0.79421825	0.9793895	0.94374	0.8469315	0.979636	0.941362	0.81325525	0.985392	0.93951	0.77769575	0.9844075	0.938675	0.7575555	0.98753525	0.940395	0.787083	0.9872095	0.938665	0.77703525	0.98633475	0.939566	0.77856325	0.9864375	0.939211	0.788072	0.98654625	0.936327	0.809869	0.9834475	0.948407	0.74950175	0.98960275	0.945534	0.745633	0.9895355	0.952366	0.808115	0.990238	0.925888	0.78869125	0.9786005	0.952234	0.79010625	0.988951	0.928747	0.69909825	0.98618	0.953905	0.85176875	0.98888
MSRP1_AB_back	275.911	0.220033	7720.3675	176.429	0.1855705	13577.075	374.81	0.10841725	21546.1	17.1455	0.031158	120.21775	319.336	0.12942775	22571.15	15.6722	0.0668415	177.586	237.681	0.19179925	11757.075	253.719	0.09500515	11803.85	239.148	0.1582025	25766.675	350.131	0.235553	43569.55	14.3132	0.089606275	98.591925	6.64266	0.037837575	40.54925	6.17416	0.0462592	27.732675	12.2724	0.066545275	102.58225	252.108	0.172588	27463.325	308.694	0.10755675	16734.3	331.221	0.1637535	32808.4	312.768	0.16513375	12036.2	210.828	0.12405825	17270.825	228.108	0.110712	10249.2	193.234	0.14699925	16930.65	347.338	0.282695	27698.95	261.753	0.14922125	28714.275	195.387	0.12493	7581.0525	11.3145	0.04030475	81.856125	331.75	0.35130525	42512.875	10.2205	0.058713975	58.753175	18.1533	0.062423125	169.91025	202.796	0.1016264	6230.5175	83.7018	0.12619075	2433.635	9.76595	0.044862275	72.993725	4.8537	0.0442472	29.72395	282.321	0.2250995	20608.25	218.495	0.2077945	14314.325	264.603	0.28023775	14641.675	247.924	0.182493	12988.275	339.032	0.1307505	27134.875	306.218	0.22195425	23839.95	223.875	0.15471525	24652.05	326.592	0.13065875	37331.05	309.286	0.088746225	42068.225	3.85418	0.058437825	21.0261	3.00133	0.06258305	14.295475	247.404	0.277265	27359.9	223.466	0.104839975	20479.025	201.181	0.161318	13971.8	247.364	0.12333375	9624.9775	283.523	0.16521375	7353.0075	217.155	0.1901695	15573	250.915	0.2364925	22006.3	238.146	0.1847085	15098.275	221.011	0.1587305	15918.075	192.521	0.15274875	7708.48	321.627	0.41240275	19982.425	267.99	0.261535	18530.075	272.103	0.080758125	17926.05	1.95917	0.037894	8.02095	3.67892	0.024341475	19.245925	309.558	0.26572475	24997.8	324.364	0.20285225	21299.25	6.25024	0.046636075	44.45155	154.14	0.11973125	2565.9625	271.264	0.180072	33705.175	236.54	0.159015	10456.15
MSRP1_AB_0	5.43943	0.001384543	7296.71	3.02306	0.001379493	14067.425	0	0	0	0	0	0	0	0	0	0.462021	0.001336123	153.56175	0	0	0	0	0	0	4.69867	0.001626258	25999.35	17.9386	0.00145039	43079.925	0.258361	0.001315808	75.573125	0.214266	0.00131892	32.190525	0.207681	0.001330778	25.23485	0.315063	0.00131587	82.97245	4.89277	0.001479963	26146.625	5.47445	0.001401763	12852.45	12.8034	0.001465158	32769.775	5.01078	0.001871658	10742.875	5.74188	0.001699405	14988.3	4.95562	0.00172567	10350.3	0	0	0	7.05768	0.00175193	29207.475	5.87132	0.0016031	23263.925	4.99417	0.001601378	6951.1775	0.324207	0.001347063	59.8307	11.761	0.001562048	38140.8	0.241155	0.00136948	45.2643	0	0	0	3.54188	0.001390073	5673.045	1.99008	0.001497745	1905.16	0.314963	0.00153191	56.177325	0	0	0	5.11149	0.00159364	17807.075	3.32918	0.001440003	12152.125	9.42848	0.001537845	12216.45	5.35633	0.001471205	11979.425	0	0	0	0	0	0	12.253	0.002002908	23503.3	10.8997	0.001746055	35561	11.6483	0.00164169	36949.825	0	0	0	0.115747	0.001234108	12.53055	0	0	0	8.05987	0.001523755	21369.475	5.78609	0.001714663	12138.575	0	0	0	5.62215	0.00159387	6737.24	0	0	0	3.45185	0.001521035	20016.875	0	0	0	4.29006	0.001904765	14132.25	0	0	0	0	0	0	0	0	0	0	0	0	0.0913363	0.001258625	6.7374875	0.107552	0.001266958	14.518525	4.932	0.001454443	22881.875	4.69482	0.00139006	20509.65	0	0	0	3.15498	0.001516105	2048.7475	5.11109	0.00149355	31338.325	4.02331	0.001572445	9244.9775
MSRP1_tau_0	-5.13608	-9.7587375	-0.4284905	-5.51943	-9.8016025	-0.506606	-5.68157	-9.78583	-0.4378845	-5.99754	-9.792195	-0.7119995	-5.34274	-9.79987	-0.4276555	-5.80739	-9.7371525	-1.03754	-5.27079	-9.7059525	-0.444587	-5.01697	-9.6621075	-0.335707	-5.52996	-9.7849475	-0.4051535	-5.48816	-9.77955	-0.36546425	-5.32294	-9.804935	-0.23914675	-1.94264	-9.42834	-0.018952	-3.88226	-9.5265625	-0.1573185	-1.24411	-9.4133825	-0.009014648	-5.11193	-9.68335	-0.34239425	-5.28851	-9.71311	-0.3576745	-5.51624	-9.76109	-0.65011075	-5.29536	-9.8132525	-0.31011	-5.3405	-9.7662525	-0.4574095	-5.69697	-9.72381	-0.40546775	-5.26437	-9.796655	-0.52681925	-5.54462	-9.8447625	-0.5117155	-5.70133	-9.793445	-0.36035775	-5.04311	-9.64984	-0.3256225	-6.31192	-9.8413625	-0.85129075	-5.51759	-9.79249	-0.51951625	-3.89834	-9.791085	-0.072281775	-5.76999	-9.784495	-0.655807	-5.27722	-9.7160825	-0.27119	-3.67344	-9.55014	-0.08882835	-6.0406	-9.83503	-0.83553125	-6.28492	-9.7576075	-0.95682025	-5.09838	-9.72852	-0.37917525	-4.90763	-9.708145	-0.28191625	-5.17724	-9.785635	-0.358003	-5.33717	-9.8126475	-0.406074	-5.81234	-9.736575	-0.550154	-5.51617	-9.7182875	-0.368581	-5.1929	-9.7511475	-0.3097755	-5.66065	-9.7453325	-0.61078875	-5.30877	-9.7609875	-0.392466	-6.04375	-9.78456	-0.9981025	-5.90731	-9.79273	-0.88454325	-5.37205	-9.797085	-0.57298425	-5.50228	-9.7563475	-0.464885	-4.71529	-9.622245	-0.24590375	-5.70584	-9.790635	-0.532633	-5.25307	-9.765335	-0.34186075	-5.09913	-9.733935	-0.36112075	-5.59469	-9.7907025	-0.391835	-5.18006	-9.785505	-0.411448	-5.27984	-9.8030425	-0.3299015	-5.1302	-9.7119375	-0.377204	-5.8895	-9.8231775	-0.6018765	-5.32784	-9.7526975	-0.4046425	-5.23526	-9.753855	-0.5768355	-1.61261	-9.4985725	-0.01542385	-3.22148	-9.6371975	-0.060672275	-5.60784	-9.852715	-0.436329	-5.41412	-9.7131175	-0.35999375	-0.128406	-7.9497575	-0.000405422	-4.62779	-9.7795775	-0.15097675	-5.24875	-9.755275	-0.5172655	-5.27594	-9.72678	-0.44319125
MSRP1_beta	4665.78	15.489875	152571.25	429286	9712.29	73168975	303766	10429.425	96190700	3763.01	205.50875	82562	25903.7	88.335225	23748350	4652.79	451.3275	85121.65	20858.7	214.8575	2493607.5	30918.9	937.5735	4613805	744152	17371.725	1268757500	117961	16.31455	136278000	1132.78	45.2389	64761.275	565.798	17.7177	36688.6	27.8231	0.6557475	617.27825	3851.53	151.10375	281982.75	2553990	16012.225	2624470000	28584.1	2.8934325	27082475	144654	43.437775	540922250	41477.9	56.00715	9859660	364359	5328.135	83071275	22713.8	117.78025	1357562.5	44318.9	2082.655	3209785	90771.8	16.80715	226499250	541868	1770.435	691934500	5082.61	26.625675	148004.75	3682.13	250.92325	106932	548314	872.653	1239590000	46.6662	0.027465325	4705.4125	5681.61	510.21725	98401.65	2798.94	4.2345	132896.5	98707.5	4513.345	7596420	8562.72	414.3345	296127.5	573.891	38.78545	19039.4	259195	1065.2475	72724375	485496	11008.225	109693000	47430.8	1052.519	2479165	353967	6609.935	51439600	71332.2	746.6685	148373250	352234	9841.33	1171680000	630847	5556.7925	382011250	331823	36.70005	733556500	100681	9.3128275	189804000	3581.98	252.80825	72807.3	3665.88	227.6485	116063.5	1706670	22819.6	5796405000	50108.7	19.8518	41198150	968829	15739	334609000	10074.1	541.8855	136703	5040.21	8.4349025	197827.5	54972.5	4161.985	5463047.5	2846250	30081.1	2054605000	13016.2	37.61605	3585607.5	241437	5630.6075	55212375	9071.55	8.4969425	801865.25	27243.2	116.836	7125527.5	20151.5	44.5616	5949820	19890.3	20.403825	10485400	514.358	40.594225	9045.3325	12.7437	0.0139065	1895.9625	79249.4	18.504875	123346750	60255.2	7.8225525	170644000	22329.2	1300.12	1118952.5	2079.48	0.251146	260036.75	5002610	16600.75	4438075000	16291.8	100.81235	1091532.5
MSRP1_t_short	21.1696	1.94286	235.0045	24.8041	1.58036	192.546	23.4665	2.1367175	229.8685	25.0415	1.798495	145.678	21.2365	1.83698	229.5375	20.7772	1.8821075	260.86725	22.6724	2.0125025	238.21175	22.992	1.654255	253.197	24.9495	1.9991675	244.75525	22.5686	2.0531675	271.11475	19.6191	2.5574325	158.37725	22.6296	2.897315	232.32675	19.6488	1.2763525	272.6015	23.316	1.7369325	340.88775	24.0305	1.8812225	221.51425	22.5544	2.2601725	280.4725	21.1828	2.1567025	201.2335	23.3996	1.9566275	301.61175	20.6549	1.956285	238.201	21.3689	1.6265875	221.529	25.4095	1.8051225	261.1075	21.9531	1.7174425	254.1995	22.262	1.6634425	229.5855	24.3258	1.9695725	177.46375	23.2007	2.092435	141.9595	23.0536	2.4738075	232.934	20.169	1.539965	209.4435	20.901	2.0312925	256.74825	21.1526	1.580465	242.33525	23.9162	1.7843275	239.5805	14.2631	1.5670525	51.987275	15.2636	0.8231695	87.79765	22.5529	2.0469225	190.021	23.3309	1.770695	304.45725	21.5678	1.95757	226.536	24.049	1.93587	334.42675	22.6166	2.0315825	248.3555	23.7595	1.59497	331.64525	23.9566	2.4531375	221.13125	22.3241	2.370855	189.66375	23.1464	1.7976525	230.91025	8.68003	1.0330955	86.883925	20.6719	1.9358725	76.368075	23.5504	2.0477275	285.608	21.8782	1.9322975	211.66625	25.4252	1.8971775	288.74675	24.8378	1.82756	243.71525	23.2638	1.3673825	254.99925	24.5949	1.87851	263.1355	24.6587	2.300195	230.334	23.1951	1.5404425	284.8735	22.1251	2.0637725	208.473	23.0573	1.71696	219.2745	21.0304	2.30361	287.05225	21.9461	1.525705	221.33075	23.1055	1.707985	185.661	15.3992	3.1606625	81.291425	20.7271	1.4164875	227.92425	21.1935	2.20866	210.5225	20.592	1.789285	184.91875	27.6273	1.761925	296.4985	20.9352	1.9233675	288.3365	23.8668	2.0525075	234.29125	21.4364	1.81526	204.46175
MSRP1_t_long	2766.53	222.2325	84431.275	2662.76	217.32475	66403.55	2634.19	195.56125	45267.875	2763.8	146.8615	50472.5	2661.43	228.06	71646.325	2656.48	222.7375	53224.45	2820.36	233.8705	52474.85	2463.17	163.07	64560.875	2846.61	205.67325	65495.425	2582.67	173.02625	54425.7	2634.87	165.46375	56260.675	2449.51	168.0605	59456.475	2442.39	213.53275	53533.525	2806.87	249.83425	61141.65	2558.15	245.46975	91871.9	2554.76	229.04825	59867.5	2609.12	226.562	68169.85	2480.72	252.35675	41074.675	2634.27	216.058	63074.15	2580.81	210.5675	46996.675	2580.93	225.807	62766.8	2624.54	250.8515	60933.65	2509.03	229.53175	52300.575	2372.53	197.34	68331.225	2457.27	150.8985	41388.625	2502.87	206.59575	51603.925	2652.35	229.80175	49842.425	2712.41	253.4605	85884.525	2585.03	219.8255	65881.85	2626.91	198.165	42707.575	2372.55	108.96025	56109.45	2484.27	165.87575	52792.35	2461.02	183.9955	57013.85	2788.18	195.91375	47456.525	2658.85	149.728	49974.825	2539.53	227.022	59391.725	2512.16	202.12475	42709.8	2753.31	248.11225	49043.675	2606.23	166.037	61790.225	2669.59	200.35425	55911.8	2614.69	175.26125	52706	2771.29	191.6125	55345.05	2505.8	117.656	65650.2	2649.36	219.04925	58095.6	2683.65	203.37925	70535.3	2758.98	216.61475	65757.325	2498.8	177.3095	55230.3	2600.67	218.192	53689.7	2650.89	197.33825	58949.625	2790.11	246.59	59702.9	2543.91	192.172	41473.625	2488.06	186.4415	61543.975	2498.93	212.0725	51981.775	2693.24	221.48625	48050.825	2710.26	195.2255	45507.175	2518.82	178.09625	60681.625	2588.58	175.09625	55432.5	2641.77	194.364	62242.55	2685.75	191.512	61413.95	2489.99	196.64625	45805.95	2426.61	218.56625	50854	2616.36	183.396	54813	2559.01	198.0655	47657.75	2588.41	191.1105	51475.675
MSRP1_t_IgG	22.4192	10.4664	53.55105	22.4782	11.01405	52.832775	23.2247	11.79735	52.2554	23.7171	9.9752775	49.7345	22.3764	11.34215	44.4716	21.99	10.219875	43.66045	22.0408	10.864175	49.712325	22.5189	11.343425	47.133825	22.6934	10.96365	45.40905	22.2193	11.214025	49.8508	21.4916	9.4150225	43.008025	21.9766	10.5452	48.6181	22.7732	10.75025	49.037875	24.0751	11.79015	54.307825	22.6925	11.008875	53.951975	22.369	11.275675	50.08645	22.6273	10.4516	48.049725	22.8368	10.995	52.812675	22.7045	11.4958	47.989775	21.6882	10.5765	52.32275	22.8287	11.31255	52.5873	22.6491	10.1927	51.954275	23.138	11.417925	48.707	23.1208	9.9872725	53.163025	22.6439	9.76605	46.282	22.5503	10.429925	45.3595	22.1578	10.9914	51.44885	22.8407	10.749325	48.907825	22.5574	10.466125	51.311	23.2229	10.780125	48.41505	21.1491	9.5863725	39.705875	22.1598	10.235625	42.165225	22.6604	10.53785	48.04835	23.0917	10.396975	51.6879	22.4081	10.6697	52.201425	22.2314	9.711035	49.89775	22.1684	10.69935	47.99685	23.0113	11.43565	50.58095	23.1036	12.30945	47.78335	21.7202	9.406965	47.717075	22.5505	10.672425	49.248825	18.4212	6.5293	36.415825	22.9548	9.8785025	41.00665	23.3909	11.91355	57.362025	22.5655	9.4995025	49.53275	22.5957	11.18835	51.42575	22.7374	10.94665	48.4391	21.88	9.2021575	43.5633	22.3163	11.54405	47.254225	22.633	11.241425	46.439775	22.7503	9.9351925	45.704725	22.5888	11.087075	48.59565	22.1575	10.4471	51.896675	22.7322	10.521025	49.1814	22.4439	10.49055	49.797725	22.3821	10.602725	45.4493	20.2396	9.20895	38.080275	22.2842	10.255325	46.541075	22.413	11.12455	49.053675	22.1372	9.238355	46.513525	24.4254	12.4782	56.0013	22.5454	10.62465	45.48095	23.0185	12.047475	48.102825	22.5142	10.75745	48.140125
MSRP1_rho	0.800906	3.89E-10	1	0.876242	4.68E-08	1	0.441728	9.92E-30	0.99998925	0.993883	0.000454458	1	0.89141	2.50E-30	1	0.843398	3.38E-07	1	0.91004	7.48E-17	1	0.9024	1.15E-21	1	0.720503	9.48E-09	1	0.918919	4.54E-08	1	0.991725	0.00204551	1	0.913627	9.68E-10	1	0.591439	6.54E-10	0.999993	0.181587	1.75E-10	0.9994555	0.605514	6.95E-11	0.999999	0.924346	9.94E-06	1	0.911546	4.61E-07	1	0.712045	1.04E-08	1	0.812083	3.07E-09	1	0.77933	8.17E-08	1	0.786682	2.05E-16	1	0.907606	9.62E-08	1	0.823215	7.59E-07	1	0.858072	6.44E-08	1	0.98647	2.03E-05	1	0.923856	3.36E-08	1	0.928133	1.60E-07	1	0.666776	1.79E-26	1	0.928427	3.22E-08	1	0.553107	4.91E-09	0.999999	0.999751	0.867503	1	0.999053	0.486767	1	0.918773	7.89E-08	1	0.710823	7.66E-09	1	0.790911	2.15E-08	1	0.821086	7.40E-09	1	0.939519	5.92E-11	1	0.589564	4.50E-24	1	0.769882	2.38E-08	1	0.926503	2.28E-08	1	0.9304	7.64E-07	1	0.998614	0.63393375	1	0.999753	0.6313075	1	0.45415	1.75E-33	1	0.920219	5.01E-07	1	0.547208	5.46E-10	0.999999	0.780695	1.98E-32	1	0.900681	1.37E-09	1	0.696286	2.67E-26	1	0.870714	3.58E-09	1	0.922959	1.82E-16	1	0.899461	1.21E-08	1	0.912419	7.51E-23	1	0.922912	4.58E-27	1	0.896812	2.73E-27	1	0.91872	5.08E-18	1	0.99922	0.3645355	1	0.948001	4.42E-07	1	0.939278	1.13E-07	1	0.921341	1.99E-07	1	0.333672	1.01E-31	0.99998875	0.904508	9.95E-10	1	0.853401	7.12E-09	1	0.927189	2.10E-08	1
MSRP2_AB_back	6598.41	2310.7675	9746.445	14944.6	3388.16	21488.225	20555.5	2853.7475	32638.625	21682.5	3626.16	37393.7	15685.1	2633.3775	33503.725	17857.8	3700.4275	25725.65	9716.99	2240.7275	17182.825	9281.38	2265.065	17011.375	19352.4	2621.7125	42558.175	23439.7	3257.1125	53678.625	11621.1	3014.1525	19582.25	11779.1	2339.5925	21247.775	7164.46	2155.49	10728.95	11725.6	2651.03	19971.5	23951.8	3077.6575	40781.5	10745.4	2639.0125	19093.25	5972.02	1623.7525	10288.45	8233.82	2287.5875	13462.875	11196.6	2372.585	19183.525	9613.93	3108.165	13966.25	13723.5	3006.07	21305.65	19676	3360.0375	37784.6	13557	3166.9475	23575.1	5974.37	2014.7925	8348.71	12901.8	2806.4425	19523.1	23550.5	3350.0475	48511.55	7705.44	2232.455	13702.225	17435.1	3864.3525	27024.5	6269.34	2000.8475	9497.49	19459	3654.0725	27541.45	21509.9	3375.23	40159	20702.3	2873.9675	54343.3	15590	3103.2375	26557.6	11482.3	2453.5	18627.65	10764.4	2958.53	15514.55	11701	2651.5775	17370.25	17906.4	3226.2775	33907.9	9173.38	2405.3525	14929.75	9040.57	2186.335	14261.6	14483.2	2680.7875	25304.225	22349.3	2855.2925	46800.125	13078.7	2902.2425	20385.375	12481.4	2794.5	17914.825	18277	2849.5075	37301.825	7138.33	1787.36	11889.55	10905.6	2369.895	19460.625	6234.27	1865.5	9032.26	5168.99	1670.9425	7454.825	10708.9	2792.54	17206.95	15337.6	3272.985	22782.425	9893.14	2075.5675	19015.15	10139.7	2992.905	15485.425	5349.13	1565.1625	8882	11988.2	2493.6375	22172.35	9771.74	2320.26	17552.7	8176.19	2000.0175	15067.625	2099.41	822.939	3112.88	10427.6	2208.24	19005.025	13366.9	2442.65	25241.1	12313.7	2944.195	21903.875	23780.4	2813.3475	45651.1	1891.8	733.5755	2716.8425	25299.6	3363.0425	42616.775	6851.51	1919.7625	10594.875
MSRP2_AB_0	2.39326	0.001611738	4439.9775	6.12944	0.001718215	13911.075	0	0	0	0	0	0	0	0	0	102.672	0.001721955	22700.05	0	0	0	0	0	0	631.118	0.00220387	42309.475	3861.88	0.002237053	54700.3	4.29611	0.001654545	11555.1	15.9584	0.001513198	12883.3	2.76497	0.001543475	4914.22	10.9279	0.001779115	14669.475	222.291	0.00251764	39410.725	4.64494	0.001495923	10292.075	3.07536	0.001788285	3630.1625	2.77268	0.001348503	7669.73	4.76042	0.001611285	13151.675	3.14347	0.00142873	7619.8375	0	0	0	48.3576	0.00161246	35523.825	5.77506	0.00172708	16666.775	2.50047	0.001342028	3659.8575	6.78247	0.001468943	12590.575	583.38	0.0023225	47932.275	2.27101	0.001614433	6274.14	0	0	0	3.34271	0.00150938	4087.44	19.5029	0.001560628	20044.225	1145.09	0.002030073	39080.4	0	0	0	9.10449	0.001657815	19436.95	6.81756	0.001990678	12889	7.69499	0.001689498	9649.65	37.7393	0.00174069	15276.425	0	0	0	0	0	0	5.66098	0.00198758	7574.3625	9.68078	0.00161439	17235.6	256.565	0.001679573	44227.625	0	0	0	6.05078	0.001682863	10675.75	0	0	0	2.45902	0.001418433	4715.6975	13.0184	0.001654815	14167.6	0	0	0	3.46908	0.001478978	2158.2775	0	0	0	18.0284	0.001398938	17900.875	0	0	0	4.92592	0.002079065	7705.49	0	0	0	0	0	0	0	0	0	0	0	0	0.958237	0.001545818	907.00425	5.33335	0.00141428	12643.1	17.1171	0.001714138	17944.825	7.85089	0.001533308	13798.075	0	0	0	1.34699	0.001625628	1061.21	110.494	0.001564018	39984.275	2.19056	0.001681763	5625.025
MSRP2_tau_0	-4.96599	-9.7932225	-0.54930225	-5.8065	-9.8369625	-0.50771	-7.65725	-9.885415	-2.9726325	-6.27916	-9.8596225	-1.1515525	-5.56673	-9.7835625	-0.5248255	-5.77095	-9.8407625	-0.43660275	-4.0375	-9.7000825	-0.42790725	-3.23345	-9.5939625	-0.359121	-5.2383	-9.7454425	-0.38627925	-6.49723	-9.8224425	-0.76173175	-4.89752	-9.71807	-0.27914275	-5.12131	-9.6913775	-0.55490425	-7.05236	-9.80961	-2.53575	-4.49953	-9.5756375	-0.3467865	-5.76944	-9.69749	-0.40816175	-5.62834	-9.7151575	-0.5620285	-4.2196	-9.6966325	-0.2556555	-3.57009	-9.5614075	-0.221096	-3.68124	-9.3669725	-0.40490725	-5.44539	-9.644205	-0.404029	-5.5988	-9.782095	-0.60549525	-5.85598	-9.705025	-0.680208	-4.79914	-9.7797075	-0.3976095	-5.70724	-9.7808125	-0.73959225	-4.36238	-9.661465	-0.3555945	-5.96526	-9.7252275	-0.6406725	-5.05844	-9.681345	-0.33061075	-6.12945	-9.8024775	-1.1243925	-6.98226	-9.82718	-2.0736175	-5.71254	-9.90365	-0.641026	-5.29813	-9.7649525	-0.405701	-6.30677	-9.86895	-0.98008325	-5.33177	-9.73209	-0.615741	-3.91624	-9.4821575	-0.2451085	-5.28614	-9.6584225	-0.3039075	-5.77409	-9.726635	-0.963402	-6.12053	-9.81974	-0.72976575	-7.95802	-9.944495	-3.6229125	-5.1199	-9.805915	-0.2835265	-5.32419	-9.7644	-0.5205755	-6.02133	-9.8221075	-0.53964475	-6.23424	-9.80824	-0.70835225	-5.409	-9.78914	-0.80355975	-5.07585	-9.801705	-0.576493	-4.3013	-9.680775	-0.34021375	-3.68959	-9.675155	-0.33367125	-6.37265	-9.849065	-1.08284	-5.84515	-9.76188	-1.0798095	-5.16615	-9.65244	-0.46167225	-5.97069	-9.77517	-0.73553825	-4.82458	-9.69112	-0.43524475	-5.57504	-9.7260525	-0.58769325	-3.32555	-9.66118	-0.163183	-5.04948	-9.7015275	-0.476991	-4.2304	-9.62604	-0.290211	-4.1301	-9.6629775	-0.29171275	-0.823891	-4.786725	-0.0677528	-5.27931	-9.815065	-0.495795	-5.81617	-9.8006625	-0.5588965	-5.54733	-9.71836	-0.411496	-7.03068	-9.8911075	-1.8122775	-0.809917	-9.1758575	-0.04856275	-5.83292	-9.76044	-0.4837815	-5.47824	-9.813385	-0.97535375
MSRP2_beta	1840.73	535.5915	5323.5375	2697.6	767.678	8683.565	10113.3	3261.17	29326.4	7328.22	1476.9075	24392.875	6033.17	1023.14	20831.1	3650.28	890.804	10461.65	4194.76	1171.95	12197.925	4902	1590.76	12918.525	7703.85	1342.3325	25396.425	4737.09	1004.097	23812.7	2871.68	728.547	9512.115	3528.08	964.042	10469.65	3573.32	1183.885	9280.3825	3677.06	1170.3575	9829.2725	3991.07	833.338	14729.125	3073.89	820.2675	8967.305	2355.31	612.19325	7217.0425	3250.69	1071.3975	9461.0825	4395.95	1500.31	11940.2	2436.19	683.93275	6220.445	3316.92	808.28475	9822.04	3967.66	829.525	14387	3948.77	1175.17	11393.75	1711.23	559.475	4445.2275	3055.88	937.02225	8597.6375	5063.97	967.88775	21293.875	2635.25	723.0765	7640.05	4367.37	1017.1525	14108.425	2415.45	660.3325	6202.72	2930.69	736.99875	9390.9175	4946.71	1342.1275	16258.6	16752	3867.0775	67726.2	3561.93	956.69275	10070.4	3852.63	1480.4575	10094.3	2370.89	698.1935	6600.1075	4300.85	1175.03	11344.425	5313.78	1022.14875	14840.775	11310.7	4895.9375	29841.4	2630.72	769.07875	7012.1675	3392.58	764.38175	12273.275	4561.44	832.368	20662.525	3289.6	672.488	9008.465	2812.34	815.9135	7953.6375	8479.05	2320.355	23313.525	2454.92	673.05775	7417.1125	4060.49	1546.7475	10651.875	1785.68	376.5465	6021.1325	1672.84	497.69675	4712.2375	3471.19	995.45225	9616.4275	3072.13	979.26425	9248.19	3942.57	708.16725	13509.175	2362.33	604.4255	6803.8225	2444.17	571.3595	10169.175	4366.92	852.65025	15924.675	3665.03	815.891	12950.9	3597.81	731.27675	13577.2	1782.34	663.349	4396.455	3043.26	802.32775	9462.655	3561.88	821.10125	11507.8	3314.55	828.63125	10294.975	11122.1	2612.66	36576.525	1626.28	372.4365	6798.5775	4014.48	958.55325	15591.425	2311.07	824.32875	5928.175
MSRP2_t_short	2.08177	0.61167075	6.9564425	2.64693	0.73623625	9.66067	3.16846	1.3158675	8.442805	3.5723	0.93433325	11.3921	2.92123	0.75946275	11.87695	2.66026	0.69938475	7.7645025	2.8911	0.6727565	11.5379	2.54522	0.54454975	9.9145875	3.15681	0.7247735	13.3949	3.43421	0.861344	14.23215	2.88867	0.7426045	10.3132	3.17389	0.79309175	12.186725	3.57993	1.2238175	11.826175	2.57199	0.6469755	9.6868875	2.54553	0.76469975	9.735355	2.79077	0.61428225	10.506325	2.59065	0.608204	11.441575	2.29321	0.45611075	9.6371275	5.46798	1.6632475	17.64205	2.54384	0.6954695	8.9145625	2.08644	0.57134	9.226175	3.24645	0.75546975	12.22555	2.61515	0.704182	13.4408	2.13309	0.668642	7.3327775	3.26809	0.951244	11.414425	3.42669	0.7656085	14.15965	2.75985	0.658817	12.69555	2.70218	0.75096125	9.3184175	2.76215	0.86824725	8.387325	2.8142	0.75442075	11.037075	3.09409	0.72542725	13.7286	3.2944	0.8580155	11.901	3.25835	0.7050795	10.2089	2.90093	0.623469	10.295625	2.38119	0.6460315	7.6028225	3.57569	1.2270325	10.23755	2.78135	0.70300675	11.6575	2.36302	0.87889875	5.5762325	2.14702	0.632801	6.9761125	2.96416	0.732477	11.24165	3.12315	0.83953775	13.38335	2.36748	0.679122	8.1579225	2.89642	0.79171775	11.248625	2.96702	0.748748	11.292675	2.61886	0.641269	10.65715	2.6292	0.6949065	8.9425075	1.66319	0.44094975	5.49656	2.31522	0.6610595	6.11491	2.04179	0.53903125	8.652925	3.01113	0.83827575	10.0155	2.69859	0.73426475	10.07163	2.37924	0.690668	8.8346475	2.57199	0.570523	11.63415	2.80808	0.61526125	12.432825	2.70166	0.63805725	10.4454	2.59646	0.6359605	10.85995	3.78321	1.48659	10.983775	2.73269	0.7189495	11.10825	3.03927	0.6518595	10.34655	2.72203	0.582719	12.3171	3.52775	1.17262	11.708025	2.55194	0.413616	10.17805	3.04619	0.715808	11.37515	3.1222	0.920836	11.39585
MSRP2_t_long	6742.04	960.967	108313.25	6782.78	795.048	110109.5	7118.87	899.3455	102349.75	7081.84	817.46525	120113.25	6658.49	700.812	136576.5	7089.83	926.05675	97215.525	6778.93	757.3015	106043.5	6513.42	688.5315	104783.25	7759.24	1027.5975	106269.25	7258.7	643.67725	117905	6896.91	797.59625	90802.425	7023.1	650.52	134791.75	6822.77	770.81275	88256.325	7283.33	1035.275	139851.5	6981.3	1082.97	100596.15	7087.2	545.437	132558.5	7438.29	653.3955	144735.75	6890.4	933.90025	126455	7220.89	578.30975	114260	7323.48	980.95875	109491.5	7604.2	955.5565	117662.25	6781.6	751.2655	97476.2	6575.34	830.91075	104748.75	7322.32	715.575	119838.5	7035.53	754.48725	102205.5	7021.73	850.097	149346	7092.79	760.13675	95878.6	6749.45	621.77825	101221.25	7283.33	779.914	109658.25	7201.62	801.28175	120034.5	7622.05	772.43425	131751.5	7141.96	722.9035	119490	6838.76	843.6395	105316.75	6460.64	568.70325	100459.675	7294.85	923.58625	110057	7269.89	932.27925	106176.5	7119.05	643.5845	107452.5	8948.18	1313.895	127822	6988.54	817.3295	101474	7014.17	737.99525	107931.75	6671.57	658.0945	101434	7447.98	711.6525	122187	6627.02	768.96425	105392	7323.8	860.50125	101519.5	6511.6	652.92125	121447.75	6609.58	760.239	89683.7	7457.03	843.09125	100847.85	6970.32	847.745	97534.175	7164.81	812.30625	89226.25	6506.68	589.45275	117938.25	7231.53	866.84325	119431.5	6981.98	733.90375	103937.25	6939.09	613.5815	101988	7251.94	777.39675	139331.75	6743.92	730.836	124681	6438.91	779.1145	116819.25	6848.03	636.158	98252.475	6602.25	765.0595	116074.25	6914.84	627.80425	109666	7082.93	599.263	105903.75	7379.62	700.33625	127612.75	6723.97	677.04775	110262.5	6663.29	782.343	102555.25	6834	849.154	118379.5
MSRP2_t_IgG	18.7137	9.8643075	33.25765	18.7927	10.0226075	31.543625	17.5958	9.2503325	30.8715	18.8119	10.301775	33.45395	19.0926	10.502675	35.661025	19.4091	10.305625	35.818125	19.4336	10.87825	35.56095	20.3388	11.915175	38.2982	21.2129	12.473675	41.164425	19.2112	10.784725	34.019625	18.9623	10.790775	31.2849	19.3218	10.62515	38.33135	17.2272	9.0906275	29.441675	20.2754	11.979975	39.7458	20.2425	11.516175	35.150575	19.3	10.50135	35.462375	19.0308	10.1194	33.332625	20.8136	12.1631	38.2076	19.1222	10.842725	32.7143	18.8253	10.20715	33.28395	19.3544	10.948625	35.555575	19.6967	10.30135	33.31505	20.4183	11.230675	37.942375	18.7496	10.278675	33.352175	18.9751	10.97195	33.07365	19.9057	11.3459	36.8913	19.2944	10.252275	36.4359	19.3244	10.1374	34.789375	17.8842	9.56506	31.25725	19.1293	10.9666	35.136425	19.8233	10.7713	36.475925	20.2248	10.47975	37.09635	19.804	11.439925	34.499575	20.1986	12.071525	38.666975	19.2349	10.606375	33.234675	18.4692	10.66225	32.359425	19.361	10.384375	34.654525	19.9967	10.5173	39.884625	19.8068	10.43495	38.34715	19.1409	9.96313	34.1016	19.5196	11.4375	34.792575	18.4428	9.995355	32.47	18.3934	10.0271	33.4015	19.864	11.788125	37.62485	19.0631	10.367725	34.5752	19.9651	11.951525	36.144425	18.8163	9.4078725	33.897225	18.1333	9.69671	31.4393	19.1767	11.658	33.950225	18.7022	10.35875	33.50595	19.5221	10.1742	34.799875	19.1452	9.9508875	35.228925	19.4164	10.593675	36.891825	19.2701	10.294275	35.7728	18.9303	10.32915	35.847675	18.9866	9.469255	37.007925	16.9573	9.4126075	29.252275	19.3425	10.891825	34.608975	19.2249	10.24465	36.875025	18.9753	10.4501	34.55215	18.8124	10.606925	32.648475	19.054	9.724175	35.80355	19.717	10.94485	38.40575	17.8998	9.5894475	31.16305
MSRP2_rho	0.911092	0.71145825	0.97421025	0.898296	0.72853375	0.9782445	0.905125	0.749764	0.96890175	0.889081	0.67539125	0.96609625	0.879444	0.5541885	0.9718635	0.872494	0.634379	0.96665975	0.86796	0.54272825	0.9702895	0.830867	0.531671	0.944054	0.801854	0.3616	0.9470595	0.890277	0.53170825	0.982105	0.902047	0.653132	0.97623325	0.880968	0.504272	0.977925	0.941246	0.8419915	0.986162	0.832856	0.533581	0.94305325	0.851531	0.54222375	0.96615725	0.893264	0.5845745	0.979836	0.896044	0.6047205	0.98081425	0.826904	0.493379	0.95045975	0.924699	0.787335	0.97822575	0.902967	0.69726025	0.974345	0.868127	0.62860875	0.960313	0.887632	0.5805765	0.97638625	0.844474	0.50397625	0.95727475	0.913469	0.7451595	0.97625725	0.900113	0.7040165	0.97435575	0.881708	0.51783025	0.97734025	0.898601	0.617386	0.97926925	0.885322	0.67400625	0.96571225	0.935623	0.785318	0.98734325	0.896081	0.69252025	0.97791425	0.850817	0.537645	0.96223675	0.820398	0.49447	0.94582825	0.883597	0.584935	0.978182	0.826185	0.51440175	0.93922925	0.898658	0.724985	0.97421725	0.897389	0.73369375	0.97098875	0.882063	0.5997025	0.9725505	0.8599	0.62058175	0.94569375	0.869717	0.59532	0.96337875	0.88757	0.558996	0.9798525	0.884907	0.53676275	0.9805685	0.897733	0.67531075	0.97984825	0.910086	0.73162	0.9780635	0.835762	0.5680835	0.94251775	0.895106	0.63047375	0.978566	0.810193	0.541851	0.93247725	0.895354	0.68142125	0.9691535	0.930573	0.78890425	0.9804635	0.860326	0.60526025	0.952173	0.903216	0.675934	0.97743975	0.875892	0.55537275	0.9750305	0.893467	0.677732	0.97754425	0.883372	0.5758605	0.9750545	0.877099	0.53703325	0.98126	0.877294	0.57153525	0.977906	0.883363	0.58287675	0.97828375	0.956726	0.8710625	0.98975625	0.901343	0.56700625	0.9809395	0.895715	0.539943	0.98243325	0.892339	0.576933	0.979816	0.888083	0.627461	0.97202325	0.90052	0.6023385	0.98299125	0.879191	0.550034	0.97346625	0.930884	0.78856125	0.98361775
MSRP3_AB_back	639.876	241.38275	890.494	717.794	205.63875	1111.88	977.792	342.72175	1225.1275	531.131	214.99625	669.77825	976.343	297.59725	1723.12	1035.63	230.9195	3177.5	639.318	214.607	953.53325	873.98	294.262	1331.4475	677.721	234.04425	1065.7625	1140.28	262.58275	3660.5625	1063.39	245.10725	2008.4875	845.153	248.818	1889.8475	666.016	234.63675	1134.9125	1305.04	315.348	2627.775	1391.93	328.09	2530.6825	1134.85	245.565	3148.2425	904.402	245.20925	2018.515	1253.69	327.1235	2970.1225	656.2	216.306	1007.65	465.546	161.21025	735.7535	786.455	259.32875	1080.3075	570.818	193.068	944.50225	1153.57	311.73125	2518.885	929.836	259.71675	1347.43	697.592	225.38	1258.2	1015.96	236.9855	2505.5	816.909	247.401	1612.29	669.469	257.688	928.48125	438.221	170.61625	664.29425	109.438	55.2484	138.1265	413.873	170.51675	583.30225	1200.34	410.9385	1672.15	998.772	240.119	2125.97	491.918	183.65	721.64975	824.645	257.258	1213.655	603.76	203.3	840.4385	721.205	243.59125	1197.6275	422.896	181.56675	597.5975	1169.23	267.697	3049.0625	644.98	191.43325	1134.99	771.359	222.596	1516.7625	765.948	248.7205	1130.7175	1448.09	316.9635	2931.36	774.194	273.7895	1023.5775	820.41	213.60725	1633.045	1270.56	315.6625	2195.22	670.831	263.26575	892.63075	689.362	215.16625	1037.4325	390.402	166.73175	490.47975	577.901	209.5545	837.80325	656.241	223.5265	1030.2525	722.944	241.68925	1127.98	542.468	172.11175	830.5435	718.674	232.9025	1144.57	605.697	218.2435	960.188	971.893	291.07925	1740.865	782.415	225.1495	1260.4775	1164.03	272.62875	3960.1725	1127.64	235.51625	4682.305	1183.65	286.62025	4139.9475	707.808	252.53925	1043.9925	662.899	198.82325	1154.805	901.614	232.465	3549.0525	730.665	250.186	1125.5175
MSRP3_AB_0	0.566407	0.001457958	485.37825	1.25772	0.001464153	779.4875	0	0	0	0	0	0	0	0	0	7.41952	0.001673333	3073.65	0	0	0	0	0	0	1.0774	0.00172791	659.6555	12.3168	0.00164537	3442.905	2.75137	0.001592845	1538.5275	1.63474	0.001359583	1365.5	1.56569	0.001233468	678.92275	8.90839	0.00135741	2391.84	9.63288	0.001773388	2057.865	2.61134	0.00133063	2614.3525	2.01348	0.001273995	1533.5925	10.6758	0.00158545	2614.41	0.952662	0.001223825	603.35925	0.492851	0.001360525	247.82925	0	0	0	0.656339	0.001239923	494.23575	6.34731	0.001452068	2178.89	1.86971	0.001662783	913.31175	0.771243	0.00150103	682.78375	2.28075	0.001587668	1941.265	0.913975	0.00138003	936.5685	0	0	0	0.753873	0.00151112	295.50225	0.212999	0.001202573	42.6141	0.78191	0.001646905	271.318	0	0	0	2.21289	0.00144631	1575.78	0.700022	0.00153985	287.71175	1.37001	0.001285378	669.5625	0.818825	0.001397778	516.89175	0	0	0	0	0	0	11.7731	0.00169731	2849.15	1.03764	0.001428783	617.60275	1.70033	0.001390795	991.57225	0	0	0	11.2213	0.001794515	2720.3025	0	0	0	0.757973	0.001328823	966.7595	4.93496	0.00143998	1733.66	0	0	0	1.22122	0.001250088	697.65825	0	0	0	0.891277	0.001279065	502.432	0	0	0	0.849308	0.001353478	516.6805	0	0	0	0	0	0	0	0	0	0	0	0	1.13784	0.001514303	895.04625	29.7296	0.00177616	4360.445	627.377	0.00179158	7296.605	16.1512	0.001629995	4011.965	0	0	0	0.955255	0.001493408	565.45	5.79173	0.001376815	5943.225	1.24283	0.00135049	598.11925
MSRP3_tau_0	-5.30138	-9.5990275	-0.92353375	-5.40548	-9.572105	-1.2384475	-6.51436	-9.9288375	-1.259755	-7.7252	-9.929585	-3.0003375	-5.7479	-9.7225775	-0.572847	-6.64123	-9.8013225	-2.331785	-3.4607	-9.60641	-0.2719885	-5.38075	-9.7149975	-0.55520625	-0.978412	-5.9552875	-0.070493825	-5.66582	-9.8021125	-0.74407625	-4.62545	-9.7101475	-0.27424925	-4.3081	-9.54812	-0.3369335	-7.54911	-9.8909925	-3.002335	-6.0341	-9.77331	-1.2005375	-5.02851	-9.80081	-0.38643625	-5.77795	-9.798635	-0.777325	-4.86964	-9.691585	-0.605375	-4.85457	-9.7038325	-0.2444565	-6.12419	-9.8219175	-1.2627625	-0.34551	-1.4513425	-0.019256325	-4.01371	-9.608415	-0.2477155	-3.22548	-9.64884	-0.178662	-4.15308	-9.49852	-0.32408775	-6.0737	-9.8503825	-0.7274905	-1.34995	-4.92216	-0.14089425	-3.19605	-9.4341275	-0.3793805	-4.63774	-9.6735775	-0.28040325	-5.12698	-9.797485	-0.494278	-5.75503	-9.875995	-0.88199025	-0.123213	-0.7243835	-0.004012685	-3.16215	-9.3221275	-0.36863875	-6.1022	-9.7607775	-0.5830745	-6.62953	-9.796345	-1.0481925	-1.49296	-7.7458475	-0.1418855	-4.75486	-9.751975	-0.369432	-4.23896	-9.63738	-0.52834025	-5.79574	-9.8115025	-0.714933	-1.1777	-4.9141925	-0.055606925	-5.06534	-9.7338775	-0.224646	-3.76786	-9.36939	-0.2707765	-4.43356	-9.77484	-0.3711745	-3.75832	-9.5824725	-0.2364845	-5.36971	-9.701575	-0.484383	-7.08826	-9.8590075	-2.6253775	-4.56328	-9.7453175	-0.38427225	-4.84635	-9.6481525	-0.44282975	-6.43987	-9.8184625	-1.3866225	-3.83262	-9.6039925	-0.273326	-4.80732	-9.78091	-0.734709	-1.53336	-8.6947175	-0.0549184	-4.50714	-9.7429875	-0.34583225	-5.1793	-9.646765	-0.60248175	-4.28223	-9.744005	-0.299892	-4.51214	-9.659765	-0.29409	-4.54109	-9.5947025	-0.34976175	-5.65923	-9.785655	-0.528618	-3.6532	-9.6479425	-0.3723675	-6.16233	-9.79569	-0.8295105	-6.24454	-9.8239575	-0.79975575	-5.93266	-9.82669	-0.8693855	-5.85664	-9.756385	-1.2784725	-3.73127	-9.6357075	-0.182765	-7.86532	-9.890595	-3.5438475	-5.82462	-9.7533475	-0.72671325
MSRP3_beta	209.428	54.978725	553.05275	534.456	230.593	1263.4	226.896	76.52855	532.28325	343.766	147.66525	725.86725	221.662	65.99155	637.05825	1986.05	871.92775	4583.895	218.589	80.401375	499.21425	176.934	55.58955	452.6675	631.495	238.72875	1342.84	611.68	102.1424	1859.16	339.875	62.067975	1221.285	384.122	121.135	1127.2775	664.03	240.447	1588.215	571.819	129.183	1681.27	368.942	79.09275	1538.2125	576.794	118.63525	1899.3825	398.209	88.13935	1406.1875	512.981	98.5785	1825.5575	341.33	133.8865	889.85725	1146.76	559.00525	2268.7825	205.229	83.3125	481.888	235.775	52.79645	980.15025	509.271	124.886	1684.62	259.634	59.866775	817.32375	759.001	376.08475	1705.6325	727.571	222.6485	1961.97	304.505	59.571825	1144.3075	164.02	64.9995	463.2695	221.495	77.267775	599.66625	252.246	122.4885	623.0175	178.268	64.8879	558.6255	185.983	57.463725	495.1145	349.719	67.472125	1043.8875	335.538	144.259	823.051	228.446	56.775625	825.7575	282.318	118.56625	752.5485	162.508	54.2132	432.09375	212.148	116.585	389.9385	675.904	180.58475	2025.1225	259.26	55.544425	1139.5025	323.648	71.663	1142.7575	213.922	84.489275	571.9065	446.605	85.490525	1461.3475	370.459	178.71375	764.68325	327.541	75.486175	1211.5725	351.936	79.91485	1245.2325	182.89	67.700525	437.79425	239.812	73.727675	907.94875	166.536	78.4921	410.9765	340.173	131.6085	991.326	178.11	52.160925	535.87175	201.166	49.486175	739.72525	165.522	52.2122	488.81675	192.557	57.65165	520.06775	170.754	48.91175	479.38975	226.683	58.12485	555.18325	335.962	89.71165	1014.5475	689.733	99.844275	2183.5575	904.395	89.2439	2840.6875	679.36	116.213	2190.2375	273.247	111.67825	606.23125	268.029	57.30085	1099.9425	3488.72	1320.0025	8325.65	226.463	55.7491	781.495
MSRP3_t_short	2.95433	0.66433875	15.525475	6.23817	2.1842525	14.6077	3.02196	0.87549975	8.5734775	2.49826	0.9107435	6.75918	4.7238	0.901197	24.399825	7.28867	2.7539875	21.629925	5.35872	0.85473525	21.8818	3.72371	0.7577935	15.18865	5.6889	1.8152675	18.6365	4.76161	1.22016	24.7264	3.03253	0.6096015	14.5688	5.02722	0.811536	20.9524	5.19793	1.7920375	14.891875	5.11436	1.04232	28.73195	3.07151	0.5828365	14.648075	4.66871	1.01738	25.57215	4.47645	0.91943375	22.44175	3.98212	0.62487075	21.89045	5.28183	1.4330575	20.828575	5.21217	2.52754	11.713825	4.12561	1.0343725	16.55385	3.7173	0.67550025	22.4204	4.30504	0.7701455	24.93575	2.92979	0.71952525	12.699425	12.2056	4.5188325	37.90815	7.34536	1.91023	35.882425	4.16823	0.717447	21.70825	4.85582	1.0399	17.275725	4.34074	1.10513	12.744325	3.37404	0.96987575	9.9207125	4.30214	1.1582925	15.0715	3.82812	0.91559125	14.519125	3.47493	0.82449575	15.3073	7.3933	2.6107375	24.188375	2.21941	0.505729	8.864575	4.21078	1.05526	11.738075	3.63719	0.75102225	16.6003	16.3843	6.357765	37.822625	7.15501	1.4675825	34.77615	3.69497	0.5754235	20.235	4.16518	0.66065725	22.92115	4.50038	0.8281865	36.221325	3.64865	0.83773675	12.192375	6.67777	2.54933	18.607025	4.05527	0.787433	22.325975	2.96654	0.59330425	11.451675	5.38958	1.5485825	18.74665	2.65779	0.5224145	12.712125	4.14156	1.0955625	16.10655	3.28592	0.574024	12.63615	4.01422	0.742218	24.71725	2.49755	0.335211	16.8648	3.93942	0.648961	20.0338	4.21427	0.80590125	21.3853	4.14199	0.6641995	19.743875	4.81058	1.012729	29.238925	2.45312	0.4689185	16.591325	4.98422	0.952862	23.03925	5.34574	0.89096625	29.837575	5.02344	1.1131575	26.1852	6.65675	2.4372775	19.5235	3.939	0.606831	20.46985	7.84219	2.9741625	20.117825	3.22901	0.71347025	14.3904
MSRP3_t_long	4086.36	498.63575	72552.525	4737.47	590.67525	77333.6	4904.89	741.89175	72658.9	5115.73	715.856	70929.8	4393.57	440.80075	90701	3606.8	331.00725	74871.15	4139.61	413.457	71703.025	4019.4	384.555	71549.975	4480.14	634.2725	87657.475	3817.61	327.54375	106476.25	4650.38	520.4205	117927.5	4273.01	359.503	86638.575	4189.51	425.88875	74057.525	4169.85	430.2135	84865.325	4907.8	452.72075	80881.375	4174.67	410.3365	64718.9	3999.3	440.58925	81924.325	4331.06	549.45875	70366.775	4324.74	391.9755	79304.55	3743.2	336.4565	66049.125	4419.52	418.667	95972.475	4674.55	394.3725	94361.225	4199.71	387.7795	72869.5	4348	494.49275	78519.925	3299.8	235.9315	67662.6	4350.78	380.3035	67154.1	4134.45	368.43	75228.65	3931.64	423.05275	76439.925	3826.93	342.7695	100788.75	5000.27	762.0935	93292.8	3815.01	264.631	73432.3	4006.69	427.36825	71107.975	4347.75	429.11375	65050.45	3794.99	259.99525	83952.85	4733.17	601.00275	80716.775	4672.54	523.567	84173.95	4355.5	425.51675	80522.225	3978.65	463.418	81486.675	4556.04	362.9015	77665.625	4404.91	431.66525	104675.75	3997.94	397.2085	80965.025	4353.06	400.85925	82252.025	4043.16	501.47625	62251.375	4872.62	627.20825	100373.175	4299.01	373.2035	93885.85	4427.54	568.90325	67773.5	4127.61	362.1145	70354.375	3687.05	358.605	67392.925	3580.87	282.60375	80223.525	4912.81	547.9565	83657.05	4649.05	368.7555	103864.5	4336.81	346.28025	81722.1	4252.69	461.29925	69424.525	4362.25	462.2695	85686.275	4282.66	443.99025	73134.375	4318.44	409.7445	71443.3	4268.16	479.66425	79047.425	4170.22	390.67425	70105.4	4228.7	424.6195	76859.925	4279.82	430.22375	91815.95	4475.14	349.75325	79741.475	3974.35	347.27825	89760.175	3970.91	357.75675	82162.625	3913.6	421.57	70446.55
MSRP3_t_IgG	19.8295	10.876175	34.117	19.5758	11.235	32.9456	20.0018	11.82075	35.30145	22.0785	12.164125	40.371	20.191	11.6104	35.605025	20.3203	11.79105	35.298125	20.2889	11.534675	35.20595	20.2533	12.1706	36.912325	20.1761	12.075525	33.364175	20.167	11.359425	35.61205	20.5962	11.2974	37.3534	19.5612	11.434775	37.009925	18.3332	10.2671	28.77645	20.0894	11.089925	34.889375	20.4767	11.5759	37.543575	20.0299	11.071875	37.34635	20.023	11.4366	35.72045	20.5726	11.50765	36.358125	19.2587	10.76185	32.97955	16.5369	8.7526575	27.323775	20.7937	11.9127	36.476025	19.9569	11.076375	36.001225	21.5325	12.35555	37.064925	19.0922	10.89155	35.510775	21.4088	13.017825	35.913325	20.6569	11.9806	37.568675	20.1942	11.430275	34.537975	19.369	11.421975	33.8361	18.5115	10.44635	30.2528	20.1445	11.70185	34.387125	19.5186	11.0148	33.3941	20.2494	11.9636	33.93025	19.8856	11.367525	34.423975	19.7872	10.87395	34.565775	20.6708	11.276275	35.8528	18.8439	10.834475	30.538	19.5997	11.131925	34.268225	21.5935	13.2657	34.927175	21.7106	12.572375	37.17345	20.1215	11.07145	33.869075	19.7731	11.084125	35.85325	21.5369	12.67505	36.0935	20.1722	11.817325	35.885925	19.6556	11.88315	32.5316	20.6668	11.403225	37.710775	21.1725	12.39505	36.911075	19.6539	12.0871	34.2762	20.6323	11.47955	37.2201	19.7184	11.292975	34.031525	21.334	12.6206	38.136025	20.2774	11.303475	37.15355	20.2267	11.06535	36.27855	19.9998	11.51765	35.28295	20.2602	10.959775	36.585475	20.3225	11.5369	35.690875	20.2796	11.195075	36.9751	22.0553	12.3688	40.34605	20.3632	11.02495	34.6133	20.365	11.377475	34.770925	20.6416	11.555875	36.3884	19.6459	11.151975	33.569275	19.6614	10.859625	34.54605	18.6606	11.200625	30.501025	19.1996	10.31085	34.432025
MSRP3_rho	0.937056	0.826855	0.98143	0.950441	0.87248225	0.98582675	0.888093	0.7159035	0.9606235	0.845626	0.6157605	0.94234475	0.896981	0.6402515	0.98085575	0.94261	0.85832925	0.9798475	0.887042	0.61883575	0.97311225	0.898064	0.69556375	0.97290025	0.932472	0.82021825	0.97326175	0.935543	0.71700675	0.9833425	0.924583	0.74760975	0.977424	0.931168	0.735267	0.98648925	0.957959	0.89101375	0.98884375	0.934134	0.80961725	0.9806525	0.91302	0.7119595	0.9768425	0.935841	0.734152	0.9837	0.935806	0.75943725	0.98435025	0.92241	0.74464825	0.979497	0.950519	0.84691425	0.98657675	0.965214	0.91355075	0.98916625	0.879015	0.68771075	0.95987475	0.936522	0.7651585	0.985896	0.917007	0.7406445	0.97772	0.936817	0.80340975	0.980236	0.948034	0.8689915	0.9846105	0.931494	0.713688	0.98710775	0.936934	0.748885	0.98413025	0.907219	0.7295015	0.97345075	0.952976	0.8578805	0.98889475	0.915719	0.78846025	0.96713725	0.94829	0.85171875	0.98613275	0.897364	0.72545875	0.97581975	0.939955	0.79718	0.984918	0.951916	0.85928625	0.9858605	0.92363	0.76062625	0.97647675	0.945411	0.8442305	0.982987	0.907022	0.683691	0.98210425	0.913549	0.785019	0.969209	0.926574	0.78364125	0.98080775	0.936301	0.76386375	0.98427325	0.936848	0.75798275	0.984579	0.861287	0.59342	0.960518	0.927078	0.76220475	0.97954925	0.9014	0.75445825	0.96075575	0.936914	0.7686485	0.9840045	0.919375	0.74406275	0.97313975	0.915106	0.78093475	0.97622775	0.914552	0.74575325	0.973327	0.899993	0.765667	0.96748075	0.903049	0.7096565	0.9673985	0.895549	0.6814425	0.97516825	0.925878	0.75847825	0.97999325	0.899677	0.639969	0.98233575	0.896958	0.64067225	0.97898625	0.905388	0.68085675	0.97911725	0.90098	0.63124175	0.9781875	0.894733	0.67683	0.96941	0.939877	0.743834	0.98301625	0.934985	0.768514	0.98464325	0.935296	0.75641475	0.983669	0.923925	0.7890145	0.979957	0.937917	0.76777675	0.98343625	0.957145	0.88112875	0.98780275	0.942627	0.811353	0.984069
MSRP4_AB_back	6427.01	1684.4375	11481.65	3294.07	1139.1875	5662.7025	4934.44	1565.2825	7607.0525	4538.38	1490.4325	6859.9075	3322.44	1279.61	4879.365	5223.79	1432.0025	18936.975	4398.15	1063.8275	10972.525	6867.08	1658.1	21700	4307.55	1298.6175	8791.905	5089.35	1416.785	17687.25	4838.65	1393.4025	9613.245	3359.2	1051.4075	6496.7975	3928.31	1296.9825	7772.585	5569.23	1456	10663.275	5585.67	1460.96	15542.575	4438.73	1361.7975	10776.65	4478.08	1329.7225	14057.9	6539.2	1578.525	16160.175	4967.2	1387.32	9156.4325	3411.72	1264.5825	6084.3975	3214.11	1520.14	3738.8525	3379.57	1094.915	6314.5175	4897.2	1320.6	16197.075	5456.29	1510.81	15255.175	4635.21	1353.455	12902.025	4749.69	1293.8	17237.15	3511.99	1058.425	6620.6175	4520.39	1665.1875	6515.5525	3904.15	1266.8	9011.75	4086.51	1512.3	6318.68	5044.73	1371.7525	12454.15	5479.52	1445.43	12340.7	4698.81	1361.94	16708.85	3451.23	1170.155	6639.87	6040.38	1707.7	16149.8	6095.29	1377.3675	16723.875	4704.66	1302.1675	20426.3	3379.25	1063.4225	4897.965	5152.99	1498.7025	22458.95	4979.79	1364.6425	18882.725	4888.17	1333.1275	19100.5	4212.41	1383.0475	9032.2375	5646.75	1504.9975	16332.125	4299.94	1694.36	6180.5225	4670.72	1224.08	17066.925	5558.04	1487.8925	9503.4225	3566.9	1160.47	6895.3	3257.25	1111.05	4745.275	1958.55	870.928	2519.615	3978.86	1317.435	7582.985	2200.16	936.2395	2966.2	4283.53	1199.56	11824.85	5099.5	1371.4025	10465.4	4093.63	1432.48	6910.68	2454.87	1052.565	3432.755	3308.52	1176.9925	5098.37	3921.24	1330.4525	7611.8	4734.25	1421.5575	13534.625	4681.48	1317.295	15761.775	4809.27	1277.76	13551.55	4717.35	1391.505	10187.4	2816.19	985.4575	4518.69	5044.81	1345.245	18636.325	3963.36	1313.5925	7167.23
MSRP4_AB_0	8.74415	0.001609478	8856.815	1.2628	0.001421123	2554.4125	0	0	0	0	0	0	0	0	0	34.0817	0.001623898	35670.975	0	0	0	0	0	0	1.66476	0.00149835	5314.11	21.9538	0.001871583	31073.775	4.09195	0.001630063	6215.855	2.41269	0.001588785	3148.8	1.98708	0.001666718	4801.9975	4.05162	0.00135907	6903.1225	12.2427	0.001683823	15429.9	2.92428	0.001644093	5931.995	8.42166	0.001632068	14624.55	4.36079	0.001814778	13893	4.02798	0.00145354	4818.8125	2.03179	0.00152484	2471.8225	0	0	0	1.57353	0.001330965	1651.4875	11.1129	0.001335863	22775.2	5.43541	0.001804455	11372.275	5.44897	0.00144206	11493.65	23.5701	0.001716433	50359.625	2.62665	0.00148721	3326.34	0	0	0	2.06967	0.001462805	5037.225	3.66121	0.001578155	4445.1975	3.47833	0.001581365	8076.035	0	0	0	9.37164	0.001703383	21873.675	3.2632	0.001402035	4582.295	17.7604	0.00149818	14365.675	8.50271	0.001562355	14350.6	0	0	0	0	0	0	48.7578	0.001794075	53320.2	8.59984	0.0016289	24389.25	62.2155	0.001747555	46021.45	0	0	0	12.5708	0.00172362	14902.925	0	0	0	13.0814	0.001673375	38509.1	4.13787	0.001500998	6793.4075	0	0	0	3.20149	0.001543263	2619.165	0	0	0	2.96252	0.001701353	4833	0	0	0	2.47043	0.00151326	6426.5725	0	0	0	0	0	0	0	0	0	0	0	0	1.8138	0.001466173	3194.17	3.40488	0.001520828	8269.6025	4.82009	0.001242958	14257.45	2.11383	0.00134036	11727.675	0	0	0	1.49089	0.001462308	1578.825	60.7778	0.001746965	40304.35	1.67049	0.00134922	2555.9125
MSRP4_tau_0	-4.06893	-9.3592825	-0.705917	-7.72342	-9.8916875	-3.6098875	-0.907396	-3.6849575	-0.0763542	-7.89666	-9.92903	-3.44549	-3.11018	-9.5416725	-0.122987	-6.52649	-9.8159	-1.7600225	-0.733592	-3.10753	-0.10060175	-7.23477	-9.89613	-2.309625	-0.783575	-3.33262	-0.1286635	-5.89095	-9.792885	-1.17815	-4.95654	-9.7481625	-0.22778875	-1.77126	-7.370245	-0.18499575	-7.83997	-9.94525	-3.627375	-1.70438	-8.7858525	-0.16473225	-7.35568	-9.890975	-2.4854375	-2.77721	-9.2344625	-0.2294255	-4.94419	-9.764875	-0.88795125	-2.93938	-9.2461725	-0.25798975	-1.26764	-5.8613625	-0.138109	-0.548372	-2.01776	-0.0824687	-2.73733	-9.43692	-0.11013525	-1.06868	-8.3752625	-0.0798861	-2.70382	-9.0541275	-0.343695	-1.79401	-6.784985	-0.38746675	-1.34728	-4.8331625	-0.18514425	-6.91367	-9.7988575	-1.90754	-1.07916	-8.755815	-0.05302565	-3.46411	-9.25814	-0.482596	-8.02771	-9.931825	-3.7130825	-7.73722	-9.91494	-3.3607825	-1.4411	-4.482725	-0.305551	-7.5916	-9.8933175	-2.8263575	-3.79328	-9.1998975	-0.7124845	-2.90071	-8.087005	-0.8265135	-1.79348	-7.56295	-0.12520525	-3.68032	-9.47131	-0.849282	-6.90603	-9.8258675	-1.831985	-1.35097	-4.10505	-0.3026685	-4.69978	-9.671875	-0.31606075	-5.84924	-9.69627	-1.192765	-6.90175	-9.9042475	-1.5083325	-7.89747	-9.918345	-3.1882775	-3.51798	-9.36646	-0.7850125	-1.12707	-4.96681	-0.1009687	-6.62627	-9.8814525	-1.7527075	-2.87754	-9.23379	-0.53335375	-7.31688	-9.88671	-2.672815	-1.50194	-6.39313	-0.19919525	-0.344489	-1.34997	-0.02203835	-7.30092	-9.900445	-2.8767875	-2.48697	-9.341725	-0.078515625	-2.8833	-8.555555	-0.614836	-4.87209	-9.731835	-0.29489675	-4.07965	-9.78356	-0.1874985	-2.39703	-9.4266625	-0.06990235	-3.07575	-9.5332725	-0.162781	-0.552958	-2.08361	-0.04920585	-3.71375	-9.5463225	-0.5234925	-4.57663	-9.6541625	-0.75944325	-4.33679	-9.6221675	-0.57050925	-2.20279	-7.6850125	-0.434786	-0.575252	-5.925475	-0.028404725	-5.34186	-9.725815	-1.1984325	-1.72721	-6.9427475	-0.15195025
MSRP4_beta	4112.16	1523.985	9669.55	13470.2	7131.7175	31266.725	4581.43	2261.9925	9840.0475	7182.24	2955.745	17118.725	806.448	66.088875	6632	18655.5	6956.975	50981.775	12594.9	5003.9525	46598.95	5752.09	1224.3725	17998.075	11141.3	4807.115	22833.95	8370.63	2820.3475	23095.875	7074.74	2616.575	18255.5	2491.74	1083.7425	6986.9925	11930.4	6068.1075	29517.525	4837.33	1345.7575	14790.85	14314.9	6569.5675	36615.85	4216.04	1193.2875	15442.725	6069.03	2385.845	18618.775	5232.82	1525.93	18115.525	5205.88	2343.84	12030.875	9133.38	4059.1575	19403.675	611.931	154.34975	2209.9825	3628.24	826.5275	16568.5	10169.9	3487.6	36018.875	9247.92	3629.1925	26356.4	10238.4	4182.0625	31020.375	14655.7	4979.5925	54435.825	3845.32	876.22275	14862.925	1285.52	616.2585	3839.3675	10027.9	4922.3925	23961.725	4187.14	1981.675	10254.65	9205.14	4241.4725	22989.925	14573	5857.26	41194.3	9132.64	4045.1025	25159.375	7749.31	3645.645	20996.025	7334.94	2737.12	20347.675	8219.59	3518.7575	19509.725	20696.6	6718.87	179418.25	4413.35	2344.2975	8284.2975	16247.9	4845.67	65947.125	7252.39	2366.1925	21921.675	11874.8	3019.42	35409.55	14795.8	6768.1725	41080.825	9676.74	4352.67	26040.725	3776.2	1800.4275	9119.885	10026.4	3574.7325	31090.45	3912.04	1450.04	9619.69	21092.8	8030.385	68770.525	2696.68	994.5855	7762.5475	2724.3	1440.205	6177.15	9767.65	4979.46	20929.025	591.441	43.708875	6834.5425	4829.67	2455.39	9536.1225	1714.71	165.65625	9734.04	1161.83	102.029725	7084.2225	704.367	63.556275	5659.57	880.615	89.725075	6833.6875	7988.47	3696.415	18989.275	4692.59	1594.5625	17155.125	5738.88	1913.8375	17166.55	4821.22	1769.925	16281.5	7627.3	3190.14	26173.975	3751.82	767.9955	17370.275	11580.8	3725.19	33022.125	2930.54	1240.1625	6910.1275
MSRP4_t_short	7.06742	1.903875	22.761075	7.16467	3.0511	14.874975	9.48198	3.4489975	26.741475	5.75778	2.0105225	15.324575	8.76451	1.7594525	51.282575	15.2905	3.1868625	89.05835	12.1936	2.8281725	58.70255	7.27524	1.736025	25.9164	8.80759	3.4443525	19.807325	10.8262	2.3450575	50.854075	8.08102	3.120835	19.51995	8.17467	1.6792575	43.189125	8.76979	3.25978	18.89	9.31618	1.59034	45.5487	10.47	3.5273	34.0045	8.93044	1.622255	48.059325	8.9924	2.0833425	54.933975	8.64749	1.5003525	58.5526	11.6397	3.4973825	35.8659	9.29029	3.9508825	26.25065	6.29105	1.385165	36.21425	8.68431	1.3939475	52.225875	18.9108	2.94702	91.256775	18.0175	5.21177	77.775975	31.4948	5.44681	90.965125	11.4288	3.06189	55.6578	8.65738	1.53417	44.52735	20.8077	2.756805	105.67225	6.09733	2.2962	14.512825	5.42532	1.7154925	16.966775	12.2987	5.1666425	29.73145	6.60748	2.28661	17.729425	11.6773	3.36433	50.65725	18.2285	5.634265	57.181475	5.93548	1.977295	22.891525	7.72515	2.860685	19.6668	11.5182	2.706075	53.688375	15.3714	6.4983275	37.99735	13.3867	2.808005	109.66475	10.839	2.2643275	56.938275	10.3607	2.81811	60.4937	5.39315	1.978605	13.119325	10.4045	3.973305	30.753575	8.13151	3.3656425	17.71635	10.1787	2.78638	52.05	6.22068	2.3017875	20.7034	12.4552	4.3183925	28.693875	8.03529	2.57499	26.493975	15.8953	4.9484575	78.93435	7.90303	3.248815	19.903	8.92562	1.7290925	47.235025	8.10416	2.626395	21.45265	9.94821	1.7377675	46.585675	9.49867	1.786705	51.311125	8.83654	1.6683175	44.032075	9.35769	1.9126225	52.391175	9.59147	3.2623425	28.993525	8.75462	1.5640025	44.5444	8.97313	1.7307825	43.720875	8.99097	1.7059125	39.577925	13.6686	5.19581	35.298525	9.43947	1.79519	53.214275	13.7194	3.1501475	47.75415	8.43377	2.1954925	31.823625
MSRP4_t_long	1074.3	229.62675	18245.625	536.881	133.408	9969.77	1125.95	268.359	14668.325	806.334	145.46325	11436.575	784.448	113.0485	12176.325	842.101	164.0675	9814.4525	848.932	142.0405	14482.1	832.926	128.41125	12129.05	840.57	169.9455	11323.075	825.634	108.3585	14877.25	842.125	171.4085	13913.725	787.332	122.6945	12286.375	706.36	151.9085	10474.15	832.049	215.70325	13851.85	823.813	186.58125	11840.1	813.746	121.4985	14906.775	782.512	139.76275	12497.325	925.731	202.0985	14806.35	796.24	144.04325	16938.425	642.545	103.941	13074.825	987.532	228.997	16915.225	797.476	113.258	13700.625	789.552	144.89325	11198.975	797.031	168.35825	13222.275	684.68	134.73275	11714.45	740.649	125.2305	12486.8	797.392	129.164	16527.9	691.421	127.4345	12563.55	749.74	112.00025	10994.975	768.275	134.112	12942.375	799.737	167.952	15908.15	814.152	178.84525	10751.675	893.094	135.302	12187.8	480.932	97.476425	11354.175	1105.06	327.81875	14235.2	1020.12	221.37275	12997.625	809.678	117.23175	10359.0175	655.751	112.081	14107.9	990.405	182.24825	14723.05	866.55	134.54225	11926.675	926.655	138.09825	11909.2	756.883	104.05725	13520.475	859.711	192.95275	14375.35	920.181	154.667	14297.975	803.83	112.7125	14382.15	800.787	188.2395	10657.8	528.667	95.0378	11554.3	732.663	138.5475	11235.775	688.61	154.642	10694.725	674.448	129.65225	11336.5	801.894	125.9035	13234.375	760.556	132.246	17280.35	865.319	136.9235	13549.9	847.589	128.76875	11585.225	838.653	122.557	11309.375	824.027	130.8845	11786.325	756.569	126.1975	11921.65	869.72	135.8195	10641.325	855.801	131.812	13583.5	828.344	116.463	12321.6	787.954	133.8815	11443.475	806.638	141.203	13355.95	783.183	143.23425	11970.375	734.886	129.2215	13509.575
MSRP4_t_IgG	16.9414	8.524085	33.734825	12.9989	6.88465	21.441375	18.0608	10.204525	35.530175	13.5746	5.828815	23.4678	16.6347	8.0387325	37.1566	20.5681	10.026245	50.794	17.3819	8.65266	37.7804	16.7621	8.2850275	34.940175	14.352	7.333305	24.998575	16.8488	8.35303	38.09155	15.116	7.6709425	27.923775	16.2372	8.245235	37.68105	13.863	7.384605	24.34785	17.7051	9.29145	39.221525	16.3663	8.1667425	30.845025	16.3221	7.78287	37.235	16.6003	7.61273	34.53325	17.902	8.8485275	43.929025	16.3045	7.980685	31.38605	14.6664	7.49096	26.46795	17.1077	8.5395	38.784	16.7225	8.5507825	40.202075	19.9734	11.0685	51.21125	19.0808	10.97055	45.415225	20.9484	10.756425	54.02605	17.75	8.2994375	39.01385	16.4236	7.4016175	39.541925	20.2229	10.929875	52.49605	12.7962	5.6202525	20.6655	15.2321	7.154725	29.5782	16.7749	8.995635	30.880025	14.6801	6.9334675	26.3899	17.7736	8.88802	41.66805	17.9806	9.3830175	39.3327	18.4648	10.00429	49.74215	15.1183	8.1779025	28.3739	17.1501	8.8294925	40.1757	17.4166	10.13065	33.922925	19.931	10.553275	59.211175	16.4502	8.26673	34.0396	16.8047	8.066405	36.949775	12.5054	4.7873725	21.05885	17.0874	9.6882975	34.942	14.1887	7.1318475	24.393225	16.8686	7.894155	41.6318	15.9394	7.493575	30.734925	16.1325	7.939505	29.220825	16.6234	8.07547	33.716	20.1415	10.370875	48.8133	14.4759	7.7155675	25.536825	16.5197	8.4375675	39.910175	15.3702	7.8378125	29.059075	16.5621	7.7878825	40.66665	16.7003	7.7187875	40.93305	16.5861	7.5916025	40.94475	16.3834	7.9109575	38.24965	16.6728	8.0066625	29.2265	16.6799	7.562755	37.981575	17.2074	8.0220325	37.784025	16.5034	7.4139575	38.286925	16.867	8.95403	30.6695	16.2918	7.4939325	33.2699	18.2289	9.555675	45.81855	16.1972	7.4189175	33.183925
MSRP4_rho	0.937532	0.81036075	0.98502825	0.97203	0.92699825	0.99179225	0.920164	0.77698625	0.97518275	0.972847	0.91243275	0.9955605	0.953983	0.6615235	0.99598175	0.920564	0.69888725	0.9800665	0.952747	0.6125775	0.99538775	0.94698	0.7760415	0.9965865	0.966443	0.9085355	0.99077675	0.950314	0.75443	0.99218675	0.955752	0.878508	0.98627125	0.948505	0.79249175	0.989069	0.971179	0.914289	0.9919245	0.934672	0.7255505	0.98253225	0.953964	0.86995775	0.9874805	0.94955	0.75798125	0.99204775	0.947985	0.72641725	0.991441	0.933129	0.765519	0.984019	0.955117	0.86510825	0.989104	0.968159	0.8991	0.99279225	0.914054	0.64116775	0.9857045	0.95147	0.74063025	0.99216625	0.929437	0.56773075	0.9852305	0.937824	0.788659	0.98533275	0.942888	0.75502125	0.98641375	0.947447	0.75936375	0.99065675	0.952173	0.748231	0.9902615	0.922557	0.46868525	0.99096775	0.969478	0.91472225	0.9936635	0.957374	0.8760925	0.9895915	0.951071	0.86555025	0.9870445	0.967385	0.8978655	0.992432	0.948218	0.73637975	0.99003975	0.955539	0.83352975	0.9895885	0.890936	0.60852825	0.96417475	0.940489	0.8222555	0.98413	0.952269	0.57640825	0.99512725	0.962556	0.8538155	0.9933805	0.912006	0.6060835	0.97876075	0.948592	0.7816465	0.9904875	0.948731	0.78519225	0.98821225	0.978864	0.9250615	0.99737675	0.937817	0.81161075	0.981977	0.96591	0.8959115	0.994984	0.950018	0.7474835	0.99111575	0.943254	0.8301605	0.98429225	0.981841	0.92681775	0.996585	0.951839	0.83439925	0.9897005	0.901829	0.6313455	0.97521575	0.965786	0.891731	0.99181625	0.95782	0.6267085	0.99679975	0.955307	0.84798025	0.99231975	0.954053	0.6478925	0.99575625	0.958503	0.667643	0.995321	0.953925	0.62642175	0.99570525	0.954915	0.66200475	0.995608	0.953851	0.85737175	0.9873665	0.949429	0.790787	0.99073825	0.950449	0.77259025	0.9891835	0.9494	0.78132875	0.99026025	0.967133	0.8990035	0.99579575	0.949886	0.79878875	0.99024525	0.938977	0.755052	0.9879105	0.94961	0.828049	0.98732925
MSRP5_AB_back	131.295	21.227275	256.851	410.77	44.131725	870.61575	352.814	40.800825	694.78575	190.029	18.2343	375.90875	457.852	49.235	1474.1175	576.47	45.86855	1349.3125	264.867	28.5831	635.70275	366.235	45.693675	968.17875	626.311	57.41105	1559.9	538.662	47.00205	1971.3475	369.895	30.297875	916.08975	373.788	51.8793	1172.935	155.78	25.803875	283.44425	462.164	56.1229	1245.8525	402.383	44.773875	919.25375	472.61	35.694925	1753.94	310.657	33.563775	852.36425	462.138	57.765025	1277.9925	299.969	35.1343	605.3485	289.576	34.541875	674.45425	363.802	50.19235	758.83775	481.404	49.80145	1484.125	457.403	42.899525	1181.8875	281.52	37.5028	552.00175	122.199	20.5103	198.54175	666.016	44.75415	2223.17	238.273	38.836375	611.1205	193.349	21.752325	374.4435	118.529	16.206875	243.91575	404.525	45.868525	893.72125	174.414	25.7552	303.36425	339.496	43.8131	744.95125	447.664	50.7532	1479.0775	192.335	27.028125	343.6575	165.287	24.301125	281.1515	84.0851	16.807875	127.00425	377.82	40.129325	1044.2475	427.702	38.30815	985.0335	282.942	39.919325	626.841	293.253	33.352925	787.92875	799.875	46.22125	3217.2625	298.588	33.8875	865.188	1542.97	60.631	5959.535	1075.33	56.8501	3232.3225	803.454	45.346925	3024.9775	1657.94	55.414325	5551.795	392.132	35.562425	801.4965	572.431	56.385625	1503.68	238.006	29.727825	646.02025	676.646	45.076275	2216.865	227.447	29.86855	577.8565	1295.47	49.438025	5044.045	497.06	54.69065	1826.775	1375.66	62.311525	6243.675	763.606	41.74955	2894.09	806.798	58.602875	3078.74	619.937	49.7841	1460.6625	941.736	54.896775	11326.25	1106.81	63.995575	9235.09	1046.18	55.043625	4637.1625	981.291	48.23535	3292.2125	327.393	33.390975	959.6845	1240.46	50.807875	11749.55	750.087	59.8673	2028.765
MSRP5_AB_0	0.36118	0.001365273	131.07975	0.960789	0.00145625	765.642	0	0	0	0	0	0	0	0	0	2.51792	0.001341273	1148.34	0	0	0	0	0	0	6.19629	0.001546398	1329.44	1.89299	0.001565695	1627.0375	1.11581	0.001301705	613.384	1.7122	0.001603423	792.0805	0.542216	0.00133737	206.60625	1.97188	0.001449193	935.1425	2.17599	0.001722088	700.9585	1.0643	0.00139776	1319.5425	0.601861	0.001429573	518.85225	1.33688	0.001318605	1070.9525	1.07197	0.001593085	495.37775	1.24391	0.00142646	476.26075	0	0	0	2.28503	0.001648653	1255.835	2.276	0.00157675	1048.73	1.38627	0.001590315	380.43425	0.470915	0.001586225	161.7335	3.50445	0.001672483	2112.655	0.487296	0.001415375	401.3185	0	0	0	0.33938	0.00144255	112.634	1.62277	0.001474565	707.6545	1.03911	0.001417748	229.42825	0	0	0	1.65513	0.001389438	1013.7425	0.629519	0.001406648	262.4	0.554968	0.00136847	227.31575	0.416986	0.001630935	105.7945	0	0	0	0	0	0	1.01514	0.00138099	470.78975	0.673566	0.001429548	586.459	3.91651	0.001427898	2855.3725	0	0	0	1200.47	0.002257915	6062.4725	0	0	0	5.08414	0.001465338	2931.0175	1429.85	0.002350785	5660.3775	0	0	0	3.44598	0.001574653	1396.31	0	0	0	5.37817	0.00148404	2168.4725	0	0	0	896.505	0.002171843	5139.9925	0	0	0	0	0	0	0	0	0	0	0	0	3.36025	0.00140781	1291.6625	4595.02	0.00347611	13912.8	1988.06	0.002123383	10599.25	17.3631	0.001761055	5095.9875	0	0	0	1.24051	0.001440578	617.83175	6993.23	0.00388659	12149.75	3.63819	0.0014517	1701.2425
MSRP5_tau_0	-5.31656	-9.787105	-0.465309	-4.78813	-9.787235	-0.43958075	-6.61237	-9.8669075	-2.0133275	-5.33958	-9.8132875	-0.63432375	-4.98269	-9.7725925	-0.4000905	-5.3336	-9.8595875	-0.4347225	-3.7926	-9.68897	-0.24645	-4.91868	-9.6860075	-0.4469255	-4.92392	-9.690545	-0.3758505	-5.21043	-9.75221	-0.44891325	-4.99715	-9.8031675	-0.3581245	-5.4389	-9.7484775	-0.453151	-4.91083	-9.791635	-0.54876675	-4.89028	-9.79545	-0.4661365	-4.15043	-9.6220625	-0.2963815	-5.36389	-9.7778475	-0.430328	-4.54008	-9.5431725	-0.337496	-4.79116	-9.7724225	-0.3969275	-3.52981	-9.6472975	-0.1616355	-4.97325	-9.71795	-0.3373105	-5.21167	-9.77828	-0.615101	-5.54182	-9.8169425	-0.569794	-4.44736	-9.6314625	-0.30973325	-5.7012	-9.812845	-0.76250525	-6.50181	-9.8290275	-1.311875	-5.81602	-9.85898	-0.76490825	-4.67319	-9.8303175	-0.243275	-5.69174	-9.803935	-1.089435	-5.00693	-9.7493225	-0.39675575	-4.34838	-9.6427925	-0.332375	-6.44934	-9.902335	-1.3391475	-5.61931	-9.7979825	-1.01683675	-5.37865	-9.71437	-0.629574	-5.51406	-9.706915	-0.9368105	-6.3072	-9.8887875	-1.3639875	-5.94907	-9.7898125	-1.47483	-5.41078	-9.764655	-0.406792	-5.98234	-9.8261425	-0.8814595	-5.07659	-9.8358225	-0.21416625	-4.37989	-9.7803725	-0.26894375	-5.76755	-9.7506125	-0.39981075	-4.34858	-9.7066975	-0.3150795	-5.49781	-9.6907025	-0.39184375	-6.81453	-9.8925625	-1.623885	-5.49414	-9.7711825	-0.34896425	-6.09218	-9.7887575	-0.8833525	-6.27809	-9.8112425	-0.9557995	-5.55866	-9.77553	-0.6039805	-2.68983	-9.12407	-0.1387675	-3.77088	-9.7544425	-0.32294225	-3.56256	-9.6328675	-0.24141425	-6.6927	-9.85834	-1.031785	-5.23126	-9.69791	-0.554265	-6.19925	-9.79095	-0.81741625	-5.62551	-9.746845	-0.566375	-5.97029	-9.7000525	-0.8414535	-5.68626	-9.7760125	-0.6811725	-5.52369	-9.848695	-0.45646225	-5.6131	-9.7838175	-0.35716725	-5.86527	-9.7827025	-0.7693	-7.27703	-9.88998	-2.0833525	-4.85901	-9.621235	-0.47652975	-4.90266	-9.8301375	-0.36847425	-5.4527	-9.86073	-0.71687225
MSRP5_beta	229.204	61.152725	694.0415	533.125	149.728	1588.4775	609.8	184.6085	1760.1775	371.345	124.98125	1229.7975	583.017	125.88	2127.71	523.384	129.469	1579.4325	424.109	129.21525	1294.195	464.902	111.64125	1384.715	636.149	153.97725	2040.525	606.523	130.918	2055.495	439.588	108.329	1461.215	446.836	103.68675	1547.555	288.46	81.524025	951.8455	509.796	115.502	1745.08	552.823	156.17625	1728.24	586.775	130.55375	2073.2475	422.843	88.235475	1606.125	511.466	98.5539	1743.0675	453.775	130.6245	1275.8275	364.264	96.200325	1155.3475	422.76	123.806	1293.905	526.733	105.654	2043.095	634.732	166.566	2241.69	338.863	86.673075	1103.0625	414.772	133.35325	1149.31	696.477	122.987	2372.1025	371.404	90.436775	1408.095	340.781	108.81625	1027.725	199.045	52.91825	653.8925	578.16	168.30925	1665.32	456.574	149.26725	1302.4975	493.914	149.29375	1492.2	504.819	120.3225	1654.77	319.247	100.1087	991.45225	550.074	189.755	1509.3075	442.193	163.23425	1283.1175	459.604	132.5975	1526.2375	561.867	174.22175	1558.825	402.63	112.3825	1191.435	415.6	101.753	1511.74	665.31	109.36675	2774.4	549.91	180.19775	1809.325	1198.55	183.037	5451.59	1428.02	436.034	4347.4275	697.8	123.40475	2860.03	1163.03	171.86875	5304.89	712.902	256.2765	2285.645	689.365	191.827	2042.4425	591.229	201.47075	1758.83	1269.48	407.647	3782.0275	404.457	105.569	1570.425	1258.74	159.05	5194.37	671.192	142.041	2402.1175	1019.6	161.7655	4201.6375	817.717	145.052	3085.39	811.565	168.9515	3017.11	639.766	147.0975	2067.1	719.436	125.98875	5304.2825	788.392	116.30925	4323.55	778.669	106.35525	3859.59	1727.35	475.479	6209.8775	439.886	107.50575	1609.085	1304.46	150.96725	11850.575	584.175	130.629	2086.6625
MSRP5_t_short	1.0987	0.2981025	4.0989425	1.32482	0.3275645	5.5070775	1.6703	0.518354	4.823145	1.06137	0.245272	3.434575	1.45231	0.355159	5.6437725	1.37459	0.3667155	5.38392	1.19322	0.3124045	4.960215	1.23683	0.303885	5.0134325	1.55144	0.37813025	6.29954	1.52328	0.34870175	6.1338425	1.37906	0.312152	5.1704125	1.36556	0.30641925	5.43983	1.41179	0.34082325	5.31074	1.30038	0.297227	5.56012	1.30829	0.32486375	4.9288025	1.40927	0.312361	6.470875	1.33047	0.31820275	6.122545	1.34343	0.3031705	5.4128725	1.48359	0.3218835	6.51125	1.18034	0.3106415	4.1061375	1.38122	0.364277	5.0620475	1.43572	0.33793425	5.93272	1.24014	0.337173	6.0397625	1.28949	0.34703375	4.010045	1.59014	0.475767	4.694785	1.59427	0.384283	6.3364275	1.17507	0.2971295	5.361755	1.28383	0.3564095	3.880385	1.01357	0.238105	4.1861325	1.29763	0.33822675	6.34106	1.43426	0.4995145	4.56211	1.18252	0.33897625	4.7003475	1.34794	0.37065475	4.7340925	1.34162	0.34453375	4.3483925	1.30754	0.383018	4.0275775	1.67731	0.49973825	5.41674	1.35298	0.33571925	6.25082	1.28431	0.3376465	4.90762	1.16622	0.29616375	4.0546975	1.31028	0.3206295	5.550795	1.58107	0.38684425	6.52561	0.937827	0.24079575	3.6165225	1.66146	0.36014225	6.47794	1.73888	0.563619	5.5370525	1.5569	0.335817	6.417025	1.50378	0.39904375	5.97771	1.59704	0.42047975	4.6133875	1.27292	0.3370705	5.454045	0.969458	0.24718775	3.9604875	1.62299	0.37051475	7.838735	1.18623	0.26502	5.74685	1.95756	0.4317665	8.2778425	1.50243	0.3568555	5.9989	1.72588	0.373286	7.82296	1.62598	0.36654425	7.4442275	1.56211	0.38663325	6.572455	1.27583	0.30647725	4.605895	1.67317	0.32565175	7.43698	1.67274	0.33092175	5.9227175	1.63237	0.3748385	7.26528	2.5824	0.7360495	9.2181525	1.39646	0.33741825	6.2369425	2.13343	0.4042135	13.622225	1.5199	0.3891455	6.1536375
MSRP5_t_long	5836.59	480.0785	100957	5922.3	738.7935	115244.75	5801.38	621.698	80479.35	5716.84	666.852	109289.75	5595.34	577.00025	122205.5	6325.35	551.21075	95658.075	5643.19	563.897	117710.5	6292.71	473.70425	99833.85	5633.55	672.20225	99861.125	5530.01	546.15725	106184.25	6029.71	506.13275	132284	5886.62	575.27225	115603.25	5482.61	437.3735	101887.5	5975.47	599.75025	101820	5660.3	604.2285	144271.5	5851.58	504.3335	99079.1	5399.64	680.267	113620.75	5800.35	611.517	119050.75	5186.32	502.01425	94950.45	6081.7	596.93775	128766.5	5588.97	614.20525	95644.525	5522.48	322.3075	115620	5643.06	612.0395	117130	6042.79	670.80775	128671.25	5249.82	305.88125	129702.5	5676.19	604.8585	142748	5976.19	737.306	119605.75	5476.09	558.6805	82522.55	5991.58	532.57875	140322	5652.94	672.29475	108024	5919.17	726.3505	111930.25	6228.19	684.6805	89004.825	5399.58	505.8525	86150.175	5172.62	436.463	113281.25	6149.07	885.476	86667.375	6580.62	771.7305	125268.5	5927.76	556.3395	97013.075	5795.62	618.9485	91097.3	5458.22	653.71675	114405.25	5543.12	539.94375	86352.4	5718.76	567.73975	85152.625	6006.24	617.961	130161.75	5839.32	780.56625	97630.575	5707.29	662.799	90111.95	5744.24	535.803	141050.25	5840.45	722.78525	86262.375	5900.57	634.95075	87050.325	5364.08	639.16125	96654.275	5628.84	645.7565	87218.9	5662.85	678.523	115336.25	5746.74	641.84675	114405.75	5755.02	482.029	94227.5	5845.2	490.13725	133482	5531.11	478.5835	107839	5987.9	514.427	89594.65	5571.58	503.66525	101031.5	5796.01	674.8535	139352	5997.3	488.9975	103056	5325.14	566.95525	110734	6006.12	645.09175	104848.5	5395.82	387.8225	167536	5709.11	594.20075	108593.25	5348.56	611.7505	114039.75	5864.39	550.13625	87759.6
MSRP5_t_IgG	18.0816	9.0425025	31.543825	20.2781	10.986475	35.919425	18.8595	9.2272725	31.789175	20.1987	9.90283	37.131425	19.7941	10.614375	35.829975	19.9967	10.80495	36.887	19.6729	10.8328	39.188625	20.0393	10.464275	38.181325	19.9678	11.170425	36.42085	20.0013	9.6862625	38.896575	19.6226	10.394675	35.155275	19.5055	10.1206	38.270425	18.7198	9.1031975	31.85665	20.1619	10.9765	37.388325	20.2178	11.4845	37.75435	20.1244	10.660025	36.311875	19.9529	10.2214	37.08995	20.4251	11.002925	35.95405	19.6037	10.736875	34.8108	19.8089	10.963975	35.0599	18.7222	9.40007	33.02095	19.6053	10.647575	36.38805	21.2197	11.916225	42.88585	19.1598	10.194275	34.3493	18.2789	9.0375425	31.973325	19.6649	10.66355	40.557225	19.9562	10.1913	36.957175	18.4095	9.4570625	32.463575	18.4384	8.693425	34.636125	20.3385	11.32505	36.7138	18.0667	9.00484	33.523275	20.2101	11.711575	40.342375	19.5984	9.5518525	36.57065	18.3039	9.83531	33.0181	19.6112	10.355775	39.848475	17.5948	9.401165	30.764275	19.5953	10.978625	36.454325	19.5442	10.282775	35.828975	19.833	10.520825	40.141775	19.8085	10.802675	37.465825	19.9821	9.93315	38.227325	23.2377	13.315225	46.04075	20.9457	12.224225	37.5379	21.0687	11.4929	39.258725	20.4215	11.1646	38.352375	21.2976	11.05415	40.124275	19.4584	10.8112	34.88655	20.6014	11.841375	38.40435	22.4632	12.992375	42.943725	21.7243	12.305375	45.5995	19.9098	10.608775	38.12875	20.0615	10.588625	36.4489	20.3205	10.208575	36.671375	20.0222	10.838675	37.861575	20.0834	10.61205	36.97955	20.7355	11.43455	37.480275	20.4774	10.769275	38.592475	19.7778	10.0501875	36.848525	19.6543	10.427	37.3655	20.1175	11.1797	40.900225	19.2417	10.70725	34.0984	19.5409	9.791095	34.7973	20.5236	11.0741	39.17575	19.6372	10.65715	38.137075
MSRP5_rho	0.957531	0.8711985	0.9895565	0.926566	0.7559195	0.97965525	0.928016	0.76017025	0.97877875	0.901843	0.70766075	0.97132125	0.900896	0.5918785	0.98111825	0.938236	0.770666	0.98243075	0.904809	0.5968765	0.97998175	0.907209	0.6488745	0.9752915	0.932191	0.77729175	0.982875	0.937247	0.7281975	0.9855065	0.940489	0.80848775	0.98598775	0.940399	0.75739525	0.98790825	0.955573	0.8638025	0.9881355	0.930344	0.78645625	0.98205075	0.92399	0.74184525	0.97775125	0.931541	0.70093275	0.983863	0.938532	0.73129925	0.98692675	0.931654	0.76339325	0.98291925	0.934221	0.76506825	0.98105525	0.934226	0.77823975	0.98159375	0.921396	0.721346	0.9806795	0.933269	0.6984155	0.987049	0.909854	0.70182175	0.97844675	0.950202	0.8412335	0.98654925	0.957576	0.87027225	0.9886845	0.93804	0.73577725	0.9868435	0.939648	0.77745075	0.98762925	0.930184	0.75069475	0.98023875	0.956461	0.86716925	0.99068025	0.921048	0.73903875	0.97427375	0.952919	0.86055875	0.98713425	0.900287	0.688343	0.96933525	0.936091	0.731998	0.987205	0.951407	0.83175275	0.98753525	0.933466	0.789559	0.976158	0.95938	0.8692175	0.98739075	0.897221	0.60889725	0.98279375	0.896033	0.66806325	0.97187925	0.933789	0.79019925	0.98226	0.937112	0.75001325	0.98602175	0.932377	0.70702	0.98657075	0.836348	0.503795	0.94757725	0.914773	0.65097775	0.97881625	0.849376	0.5176885	0.95418475	0.933502	0.74001725	0.9839165	0.911002	0.6548775	0.97635275	0.892141	0.652727	0.9682455	0.91546	0.7094565	0.9753445	0.823544	0.434532	0.94329275	0.885065	0.526297	0.9650095	0.906266	0.6269845	0.9843055	0.934008	0.77890925	0.9852365	0.898551	0.55712075	0.98130775	0.894203	0.56415875	0.98282525	0.890296	0.56744625	0.981687	0.897538	0.60309475	0.983212	0.927536	0.7435225	0.980483	0.934265	0.7052685	0.98686075	0.929389	0.700136	0.98588	0.933125	0.68384975	0.985428	0.910917	0.684421	0.9794065	0.937259	0.778863	0.988049	0.929037	0.680649	0.98272575	0.934431	0.76196825	0.9837155
MTRAP_AB_back	42.0825	3.341265	418.54675	38.3403	2.924575	203.182	36.2036	3.5081825	115.527	50.4131	4.509525	1039.485	40.5443	3.1509525	398.577	43.0365	3.768375	480.4845	36.5945	2.616485	169.3955	50.7422	4.287745	1079.96	25.885	2.95562	66.25435	38.5377	3.019685	363.505	13.147	1.693365	21.712925	26.9072	2.7215625	72.0851	23.3516	2.5362725	63.3541	40.5296	2.9481025	238.36425	41.5271	3.2150225	864.27025	47.5402	3.97625	352.16775	43.4643	4.853775	818.31525	49.4394	3.56677	901.1125	31.4995	3.5481025	100.79925	46.4331	3.7535775	242.689	34.6693	3.1919625	112.6855	32.7547	2.6740125	118.206	45.3551	3.11921	436.447	43.7459	4.1619875	370.23075	40.1677	3.150265	197.79875	45.4347	3.9994575	775.861	40.0488	2.7771025	626.4	30.8271	2.6183	101.0615	43.8612	3.7182	485.49425	9.34604	1.7390975	16.1304	25.1437	2.8425025	61.6894	49.1186	4.9274575	274.53575	38.7812	3.60562	245.3405	28.2414	3.0678125	96.4672	50.6247	3.6200475	468.47375	26.2398	2.92846	62.940525	50.1253	2.919025	923.18875	45.1424	3.93149	213.4615	40.8327	4.1468475	210.88225	36.553	3.90906	143.49825	44.75	3.7061975	577.99475	51.1105	3.504775	823.244	45.0052	4.199255	709.783	5.16575	1.162535	7.640175	51.6749	4.02855	741.848	30.1509	2.4241525	100.402	18.2785	1.90452	38.180475	11.4607	1.645145	20.78355	35.4002	3.235145	150.6935	48.7303	3.5802325	378.616	25.8401	3.4052525	65.8196	35.4787	2.951815	134.2245	47.9801	2.6589225	629.78025	31.8211	3.2076475	108.82225	39.5933	4.2111675	351.41375	45.8326	3.827625	607.53125	40.9387	2.7298	326.92	40.1458	3.748225	423.5005	49.0378	3.865135	809.21275	46.7131	3.373345	667.79775	40.5143	3.475865	187.5975	45.5332	4.2141275	698.34625	47.4526	4.3184375	604.985	46.5361	3.8614525	553.77475
MTRAP_AB_0	1.04002	0.001252145	508.40725	0.538937	0.001733613	167.435	0	0	0	0	0	0	0	0	0	0.637081	0.001314953	499.08825	0	0	0	0	0	0	0.38253	0.001459618	51.38285	1.07881	0.001280785	391.83025	0.139829	0.001220248	16.18515	0.353069	0.001320798	57.572925	0.323737	0.001349765	47.682925	0.796265	0.001428658	200.04175	3.87956	0.001557408	2247.9725	0.654118	0.00139137	428.76125	7.65187	0.001619518	6215.57	7.51987	0.001736803	2563.2225	0.381	0.001421105	75.67825	0.532386	0.001467993	228.9465	0	0	0	0.371365	0.00137177	106.79925	0.609661	0.001304973	473.44925	0.991197	0.001579873	511.56725	0.558536	0.00150589	196.81775	144.574	0.001913575	17078.075	1.19284	0.001536745	1528.795	0	0	0	1.44321	0.001427428	650.814	0.0947676	0.001265848	12.069125	0.241097	0.00148236	48.1281	0	0	0	0.644908	0.001394603	200.404	0.317599	0.001196105	71.97815	1.91495	0.00153774	653.8775	0.274353	0.00121764	53.347075	0	0	0	0	0	0	0.532906	0.00139565	186.56725	0.356189	0.001324995	115.55175	2414.38	0.002332118	43517.125	0	0	0	16.1355	0.001540115	3266.5675	0	0	0	1.86741	0.001608065	4388.5	0.421399	0.001219335	84.260225	0	0	0	0.157136	0.00124708	17.311725	0	0	0	0.975385	0.001253058	456.52225	0	0	0	0.487087	0.001268473	116.2675	0	0	0	0	0	0	0	0	0	0	0	0	0.749573	0.0015703	343.457	0.71133	0.001316378	458.2795	4.5821	0.001585043	4133.615	1.50599	0.001393265	1475.625	0	0	0	1.12077	0.00149278	1068.9575	1.34913	0.001642638	841.34375	1.42078	0.001437225	709.6135
MTRAP_tau_0	-6.54207	-9.8888975	-1.3485525	-5.29401	-9.776715	-0.537805	-5.64513	-9.830415	-0.492672	-6.42312	-9.8376125	-1.1841475	-5.22814	-9.70677	-0.4636215	-6.81345	-9.80745	-1.392745	-4.03818	-9.526795	-0.246687	-5.9975	-9.8567075	-0.88310925	-2.72188	-9.62794	-0.08628585	-4.29304	-9.740605	-0.29500875	-5.19887	-9.659925	-0.3557945	-3.67498	-9.663345	-0.111319	-7.0069	-9.86605	-1.6180125	-4.31364	-9.5706125	-0.200047	-6.02785	-9.850055	-0.88342375	-4.60971	-9.7897025	-0.2344005	-6.20553	-9.833115	-0.6904895	-5.46309	-9.8261675	-0.5871875	-5.57726	-9.8443525	-0.67612875	-5.65215	-9.7683275	-0.7270105	-3.65008	-9.66613	-0.2155445	-3.61644	-9.59639	-0.11183675	-3.98263	-9.6519025	-0.2052955	-6.23723	-9.8507075	-1.1546875	-3.70093	-9.582755	-0.12738575	-5.67466	-9.7927825	-0.47835675	-4.92295	-9.712085	-0.44716675	-3.58617	-9.5759475	-0.201599	-5.03795	-9.710615	-0.29614675	-1.46248	-9.2508175	-0.035250725	-5.21899	-9.6775775	-0.51888775	-5.16854	-9.6818225	-0.33953975	-3.74956	-9.6628525	-0.14168225	-3.92618	-9.69648	-0.14406625	-4.35292	-9.7322325	-0.2764735	-5.81781	-9.7296775	-0.75099075	-5.98507	-9.81419	-1.0576425	-4.10168	-9.6671525	-0.27692675	-5.27541	-9.739365	-0.261914	-3.66879	-9.5924375	-0.145408	-6.05371	-9.828875	-0.410623	-6.48447	-9.818945	-1.5328075	-5.86693	-9.75746	-0.5340045	-6.25652	-9.8360075	-1.0101845	-5.73186	-9.73793	-0.65613675	-1.52362	-9.2450775	-0.0263202	-2.974	-9.635145	-0.078682375	-2.42433	-9.5612125	-0.036789175	-5.05314	-9.7093125	-0.53277775	-5.63786	-9.76606	-0.55309925	-3.47505	-9.5547225	-0.090973675	-5.39487	-9.7276675	-0.654532	-5.55365	-9.70978	-0.56132975	-3.81136	-9.68039	-0.13480775	-4.90948	-9.6803	-0.590114	-5.62988	-9.7684575	-0.785705	-3.95615	-9.7364675	-0.20170825	-4.79579	-9.750245	-0.2801125	-5.78117	-9.8098075	-0.6634705	-5.37262	-9.828815	-0.4905345	-4.81446	-9.714105	-0.253562	-5.24573	-9.668805	-0.482669	-5.21372	-9.65826	-0.393884	-4.83408	-9.5994375	-0.28404825
MTRAP_beta	1781.4	332.846	9976.2575	636.338	149.0155	3136.6975	132.948	26.12655	490.904	631.769	120.4835	3602.12	195.818	29.955625	1148.665	2665.41	517.41425	18007.075	122.187	22.700075	643.77625	330.662	66.2067	1660.035	276.365	57.626625	1335.215	272.49	34.3887	2259.6725	134.684	21.458325	837.7505	107.704	13.949825	742.50775	360.395	69.57175	2529.6725	229.441	24.679775	1427.735	1365.65	151.8085	9131.7625	310.896	33.5248	2124.3825	613.516	57.40715	6991.9175	600.518	59.216725	4591.74	319.185	53.66235	1577.385	287.848	47.262	1782.0325	169.477	42.835775	644.44875	187.319	20.504175	1456.105	434.806	61.998575	2981.305	1450.9	312.287	7982.63	316.703	58.36115	1727.45	1470.06	94.36745	17256.975	410.37	49.94705	3124.495	147.3	36.523025	564.7775	291.004	41.71195	1484.0725	131.077	27.288925	702.3725	135.662	21.0759	584.9915	161.601	35.736175	676.6095	341.978	56.970025	2488.775	143.107	24.764025	732.48275	388.842	72.61215	1865.4	337.837	65.436475	1522.5425	431.345	92.20395	2333.6775	182.625	48.9159	749.79	247.881	39.645425	1381.2375	208.183	24.1055	1756.24	694.892	40.0921	12696.825	542.48	110.24375	3006.495	1058.19	159.57325	6798.7125	120.982	32.77705	502.27375	566.409	55.023125	5057.71	1058.48	247.55725	5682.26	151.177	46.592025	602.475	65.2124	7.44597	383.8595	176.098	43.430125	671.253	544.576	108.4175	2548.475	139.844	16.3616	777.50875	204.018	43.356	930.66675	238.863	39.75215	1523.9425	136.242	21.030075	752.72375	180.108	30.16935	949.27075	256.313	42.063775	1445.1275	684.021	132.749	3704.26	314.439	34.72885	2535.4275	549.255	51.023675	5021.15	415.027	47.07225	3432.685	263.837	57.725275	1079.01	390.396	38.631975	4370.2275	523.587	70.730925	3213.5225	466.58	67.2719	2317.06
MTRAP_t_short	15.7356	3.7112925	69.79525	13.2666	2.427935	50.381	9.93064	1.6161075	51.36495	18.2638	2.6795875	119.16275	12.1319	1.64253	75.14275	19.5834	3.353555	92.151525	12.1019	1.3902675	71.391025	16.3303	2.3377525	88.5573	11.6594	1.768565	58.240075	11.9333	2.0055925	82.8191	9.62226	1.70209	42.2141	10.8426	1.0376275	65.651325	10.2474	2.134125	37.662575	11.608	1.9633	63.62425	14.8267	1.939005	119.57725	13.4001	1.9455075	91.461575	12.8421	2.177675	101.41525	12.1941	1.6198625	101.66775	11.9718	1.887765	62.31115	10.8063	1.3650475	85.21355	14.1147	2.1155725	69.5418	12.4199	1.3213425	77.564775	15.6936	1.815165	92.1025	16.6141	3.2670025	90.908825	11.0788	1.35662	116.722	14.2688	2.73758	89.249525	12.6142	1.9709925	78.430775	13.1356	2.008135	74.817375	12.0142	1.38683	69.608125	12.2276	1.3006275	74.357175	8.97573	1.35749	45.772575	10.9609	1.54167	69.9012	13.4821	1.9269975	82.32835	10.6586	1.8521875	44.829475	12.3629	1.776665	92.139275	9.39739	1.8597775	57.01925	14.4709	2.695605	79.202425	13.3135	2.0035	75.1414	12.1612	1.1994525	71.179525	12.4731	1.8452825	78.28585	13.0566	2.116815	102.73175	16.9578	2.6409425	112.07275	14.6476	2.07876	97.125975	11.4932	1.3112625	49.321	13.9974	1.65656	79.38135	20.9394	3.7713375	114.408	15.9929	2.3837375	71.216075	11.288	1.307005	60.978875	13.2176	2.135435	71.72365	16.5271	2.6269625	96.904325	11.3141	1.4925675	84.389875	10.8331	1.5093225	58.2731	12.684	1.980085	77.815825	12.277	1.73742	79.401125	13.5007	1.989305	89.2839	12.5616	1.4176075	73.05685	16.6525	3.199555	82.34875	12.5858	1.921455	87.16695	13.4541	1.9377175	88.040625	13.1951	1.812845	67.684475	14.1202	1.9887	118.25775	12.9104	1.7719225	88.11725	13.7965	1.4973225	92.26765	13.9383	1.900525	78.93265
MTRAP_t_long	2123.81	219.197	63089.425	2288.1	262.04825	68727.65	2250.71	183.192	49368.875	2347.26	225.78	50759.75	2220.44	204.39975	45223.575	2092.25	169.5105	48190.775	2205.52	181.3655	44682.625	2385.71	190.9505	47484.825	2206.88	293.82525	52716.25	2620.42	236.78	59641.425	2421.97	186.127	54353.15	2354.26	200.5895	45974.775	2224.82	198.14325	47412.475	2299.45	201.85275	51466.1	2172.52	229.561	56808.35	2160	220.759	45212.5	2452.26	226.06725	54460.275	2261.31	313.94525	75454.55	2213.5	190.65	49163.3	2308.1	244.26075	46831.5	2175.51	223.53075	56592.575	2184.34	186.1125	41714.05	2392.99	184.98925	40108.625	2218.76	168.90325	46055	2380.84	288.03225	54125.375	2295.95	209.06025	50449.575	2293.18	252.00775	55116.375	2208.16	222.8665	48979.725	2206.16	199.20675	44048.475	2360.48	219.46	66380.225	2024.16	214.252	41580.025	2086.02	200.64125	49050.4	2148.96	213.50975	46909.875	2219.48	199.18775	50076.075	2278.91	287.5405	59123.675	2333.05	242.49325	39188.525	2274.57	207.5475	54525.05	2281.07	243.67375	52382.825	2301.3	196.93825	37269.8	2141.55	171.94025	34470.75	2211.12	204.24375	58307.2	2310.92	175.305	55251.9	2337.95	278.43275	41132.2	2352.45	223.72875	54812.15	2217.1	204.45725	38478.15	2297.64	268.816	44842	2107.39	196.68975	43847.9	2098.98	186.185	40229.275	2228.22	191.5595	42355.275	2193.88	184.2485	46628.35	2340.75	224.3865	46743.15	2101.99	202.1655	40479.825	2041.68	240.481	54577.4	2168.26	171.2915	38992.775	2408.15	188.6615	55615.65	2343.25	197.666	60582.15	2264.7	192.2895	45017.9	2326.3	226.69275	40643.75	2154.72	230.5425	46848.725	2225.23	221.23275	48285.2	2321.61	250.42925	39552.7	2251.55	185.96425	47225.875	1865.6	198.32225	59782.875	2364.68	217.78225	45569.5
MTRAP_t_IgG	19.7628	11.520175	34.42175	19.2292	10.0575	32.355525	18.6224	9.516675	32.200025	21.2299	12.086925	41.48805	20.4652	10.9264	35.731325	20.6802	11.6525	36.57705	20.006	10.426125	36.58125	20.5587	10.71195	36.952575	19.8088	10.2053	34.667675	20.2598	11.486125	35.5171	18.3713	8.5723875	31.690425	19.6506	11.03335	35.8646	18.3232	7.9704425	31.475675	19.7706	11.05375	36.83505	20.4667	11.537	36.957375	19.7603	10.440725	36.087775	20.1245	11.48145	35.759375	20.8211	10.993	37.81365	19.5674	10.539825	33.471775	20.1578	11.094325	38.698475	19.3621	10.9552	36.111675	20.0079	10.79335	37.427025	21.0242	11.49505	37.17435	20.2305	11.18145	34.507225	20.55	11.49275	37.300775	20.3151	11.669375	36.8973	19.9177	11.1834	36.4135	19.5352	10.649225	33.274025	19.9979	10.6883	36.83395	20.6899	11.343825	37.18395	19.2254	10.19295	33.09975	19.7028	10.87655	35.229075	20.3859	11.56435	34.82625	19.0119	10.64135	34.308875	20.4596	11.252475	34.427	18.8134	10.618475	35.178075	19.9442	10.932825	35.84265	20.5867	10.69225	37.579625	19.9743	10.593125	38.086375	19.9877	10.51305	35.2585	20.1739	11.442225	37.81025	20.6549	11.413825	37.68865	20.7101	12.0951	38.8177	19.1597	10.353375	32.459775	19.9989	11.120975	38.10315	21.2048	11.88035	38.7583	20.4645	11.27425	35.739375	19.883	10.24865	37.037225	19.8173	10.5289	33.376075	20.5759	10.97345	39.0645	20.0343	11.013675	34.703825	19.7304	10.8138	35.51845	20.1028	10.950625	34.972575	20.1129	10.6266	38.0799	19.7555	10.5061	37.7098	19.9136	10.3899	33.96145	19.5522	11.324325	36.732675	20.0139	10.805725	36.703925	20.0197	10.99705	35.983775	20.1243	11.0626	37.0969	20.9663	11.627375	39.774875	20.3385	11.0473	34.84545	20.582	11.36915	36.176925	20.1582	11.019425	36.652725
MTRAP_rho	0.950314	0.7353345	0.9929735	0.952227	0.76831825	0.99340075	0.939965	0.65528925	0.99319075	0.890752	0.3339875	0.9870235	0.928332	0.403917	0.99574925	0.947739	0.6810415	0.9931485	0.930269	0.49722675	0.994148	0.92036	0.36059575	0.99209625	0.930192	0.69962775	0.9869905	0.940659	0.681869	0.99249475	0.957221	0.8235215	0.99475125	0.943968	0.673671	0.99269975	0.962096	0.8255675	0.996264	0.941781	0.6945485	0.992368	0.924318	0.6193905	0.9852165	0.940715	0.6261655	0.99305175	0.939301	0.614738	0.99256325	0.931361	0.57209	0.98967575	0.952317	0.76197925	0.9930265	0.927278	0.61294175	0.9879445	0.935022	0.624473	0.993458	0.940668	0.66224175	0.9932035	0.933831	0.64594575	0.989897	0.945726	0.67297325	0.99027275	0.913425	0.539553	0.98243125	0.937032	0.651256	0.98953875	0.939911	0.6371315	0.99140875	0.944018	0.60923425	0.99636575	0.941878	0.64980375	0.9913305	0.927064	0.6622825	0.98339075	0.951146	0.789806	0.99300275	0.919263	0.48566325	0.991667	0.935968	0.61107525	0.991871	0.955967	0.790669	0.99356025	0.920584	0.5950445	0.987011	0.947209	0.77999125	0.98911825	0.928887	0.38453675	0.99498925	0.917801	0.4747265	0.9903685	0.934702	0.70655375	0.9904	0.938827	0.62228075	0.990823	0.941409	0.67388125	0.9901875	0.924481	0.480766	0.993409	0.92347	0.55376825	0.98567975	0.943769	0.7245755	0.99335875	0.940062	0.629624	0.9934005	0.92938	0.59916175	0.98728975	0.937008	0.58963275	0.993354	0.950114	0.77353075	0.9944495	0.941837	0.67660475	0.99427625	0.938925	0.68382475	0.9909765	0.930361	0.34026025	0.994881	0.943236	0.7424845	0.992351	0.930652	0.48723925	0.9936775	0.927449	0.50449275	0.9948695	0.928233	0.39079225	0.99556925	0.923253	0.436001	0.99439725	0.946541	0.75138825	0.99290925	0.938898	0.7040955	0.9931355	0.941425	0.6688015	0.99070775	0.942386	0.64361175	0.99123825	0.898218	0.382716	0.9889275	0.937718	0.599447	0.99152575	0.93433	0.60383875	0.99232	0.94185	0.60079825	0.99230925
P12_AB_back	578.657	229.37025	817.53175	788.117	229.38925	1271.225	588.083	244.449	735.22275	875.636	343.929	1125.875	668.673	258.73175	1066.8825	1018.34	285.3955	1702.7775	581.296	222.06	855.253	546.475	216.355	779.1265	527.813	206.0015	724.5305	853.665	243.759	1910.205	895.69	287.61675	1677.7975	772.608	248.35725	1468.2475	573.601	239.154	816.6615	1004.51	301.2855	1732.195	1035.3	315.7545	1881.1275	885.76	278.3135	1967.1525	650.992	238.57525	1178.56	947.073	251.7325	1873.5575	747.92	271.555	1500.1025	318.096	151.142	404.91425	521.869	229.227	677.276	522.168	192.84025	806.683	780.104	236.2335	1765.8775	610.104	247.808	818.37675	863.56	295.3575	1428.785	916.881	304.42175	2697.67	763.837	273.69125	1492.44	701.028	264.87725	1040.095	539.82	230.15075	807.9895	529.243	223.69525	692.56175	657.05	258.511	920.5265	662.575	279.006	838.59	802.025	267.8555	1561.9	386.564	152.6035	536.5725	987.177	286.251	1692.31	454.024	188.76875	588.38125	778.76	264.37775	1200.4125	583.351	246.3245	807.6755	1073.15	262.89475	2706.195	768.684	264.57325	1518.2675	846.146	259.11875	3380.495	798.669	288.1975	1156.7125	1168.5	315.57375	2405.8	890.33	318.0665	1217.8325	898.716	267.26875	2098.93	1233.42	339.167	2682.5325	632.838	267.4245	829.25025	662.682	255.66875	983.52225	406.617	193.46825	514.14125	831.979	249.7545	2576.055	628.306	239.0085	985.526	706.625	256.11975	1156.8775	537.034	234.68575	801.143	897.855	297.522	1555.8025	671.834	217.78125	1019.56	1164.19	340.944	2322.8125	1120.09	310.18675	2391.74	1006.92	272.91675	3443.875	986.314	229.639	4003.57	983.929	265.5395	2788.76	772.696	268.5315	1030.1625	533.218	206.897	828.558	917.711	253.21225	3224.5925	884.954	279.28175	1746.455
P12_AB_0	1.02371	0.001356608	357.784	1.47119	0.00167696	659.95725	0	0	0	0	0	0	0	0	0	3.75961	0.00156138	1396.315	0	0	0	0	0	0	0.914683	0.00137175	389.5935	1.74249	0.00144591	1455.5275	1.89246	0.001608958	1216.3275	1.19968	0.001333933	847.14725	0.794789	0.00156382	392.34425	2.73993	0.00137583	1475.9225	2.62756	0.00135548	1498.69	1.97607	0.001471343	1584.4925	0.943131	0.001417203	777.42075	2.39295	0.001554293	1278.78	1.11925	0.001411723	789.04275	0.418766	0.001233775	124.80475	0	0	0	0.445797	0.001280435	443.99475	2.3034	0.00150871	1330.3775	0.866458	0.001533983	404.42525	2.38626	0.001648548	1062.69	5.12586	0.001484453	2910.7325	1.01022	0.001216165	940.3035	0	0	0	0.493791	0.00154556	260.39975	0.80685	0.001578768	450.35825	1.21164	0.0014646	650.2865	0	0	0	0.787315	0.001418273	977.903	0.477066	0.001274593	239.003	4.59768	0.001673195	1293.5125	1.4001	0.001471173	490.17925	0	0	0	0	0	0	7.46305	0.001895695	2496.54	0.916713	0.001570015	843.15725	17814.1	0.2963425	22204.325	0	0	0	35.9182	0.001589773	2187.6125	0	0	0	2.0622	0.001466615	1758.0275	23.2662	0.002105403	2455.4025	0	0	0	1.41045	0.001390058	740.5665	0	0	0	3.08588	0.001475998	2711.075	0	0	0	1.50755	0.001478108	665.5755	0	0	0	0	0	0	0	0	0	0	0	0	11.6107	0.001578155	2098.1975	61.4281	0.002018285	4671.83	406.8	0.002192858	6220.11	5.49308	0.001436498	2692.6775	0	0	0	0.785022	0.001219663	411.599	106.353	0.00239144	6411.125	1.84751	0.001672338	1206.605
P12_tau_0	-3.46342	-9.68435	-0.3075915	-3.99829	-9.54047	-0.304176	-6.91451	-9.8956175	-1.9975275	-5.98009	-9.788565	-0.9482275	-4.96819	-9.72287	-0.2456165	-5.80379	-9.783545	-0.49024125	-4.70364	-9.7330125	-0.38190025	-4.24052	-9.60111	-0.417848	-1.02058	-7.4984775	-0.050525725	-5.09907	-9.6021525	-0.4974935	-4.85073	-9.62843	-0.158269	-4.74406	-9.7599	-0.36690325	-6.51493	-9.7822625	-1.766715	-5.59851	-9.6531775	-0.71722	-6.02083	-9.71392	-0.50538	-5.15037	-9.8041925	-0.5112035	-4.48714	-9.7274025	-0.43126775	-4.71474	-9.7496825	-0.44959325	-2.44386	-8.8472525	-0.29319725	-5.48923	-9.79518	-0.5760365	-5.47802	-9.75682	-0.52640725	-3.1487	-9.5444625	-0.1404275	-1.79528	-8.8231925	-0.17331775	-5.76247	-9.6979975	-1.13319	-4.92532	-9.639395	-0.5279905	-4.4304	-9.79199	-0.62273875	-4.36332	-9.720665	-0.3164055	-4.17351	-9.665675	-0.42678275	-4.5567	-9.582675	-0.3123855	-4.52372	-9.592145	-0.529015	-4.72021	-9.654855	-0.4721705	-7.35376	-9.84995	-1.9723425	-2.66379	-9.121985	-0.22159375	-2.69791	-9.1185275	-0.441966	-6.0704	-9.7711975	-0.61136125	-5.28067	-9.663985	-1.2565425	-4.77672	-9.6303725	-0.55228075	-2.78499	-9.3856075	-0.1488045	-5.18312	-9.71593	-0.3887935	-4.59791	-9.7063075	-0.38664	-5.93772	-9.7716975	-0.38598125	-4.05633	-9.7001925	-0.3994555	-5.56617	-9.7862975	-0.6005155	-7.394	-9.9302975	-2.33715	-5.28016	-9.7186775	-0.39270175	-6.43761	-9.8341475	-0.95273175	-5.74417	-9.7508825	-0.789302	-4.82436	-9.73245	-0.38696625	-2.32765	-9.106455	-0.09079255	-2.80437	-8.90717	-0.552395	-4.74748	-9.6151	-0.199584	-2.93316	-9.4035825	-0.27573675	-3.99708	-9.53478	-0.266914	-5.53037	-9.7789575	-0.36769475	-4.64102	-9.6433925	-0.342888	-6.10244	-9.812985	-0.712047	-4.9738	-9.8089225	-0.48967225	-5.94936	-9.772745	-0.78721375	-6.35077	-9.8563575	-0.665579	-6.00134	-9.75223	-0.87799875	-7.48922	-9.92705	-2.5439525	-3.19725	-9.63162	-0.14728325	-6.46431	-9.816265	-1.2596325	-5.58097	-9.73273	-0.490852
P12_beta	187.908	53.548775	537.0945	309.427	92.985475	784.22475	201.106	83.670575	531.5745	203.445	69.529725	510.18875	169.285	47.954575	497.145	376.923	92.632025	1132.3825	135.995	43.0142	403.62525	139.218	40.72815	403.15275	464.984	155.96725	1082.66	359.39	68.703125	1238.0075	330.131	85.606475	1156.3225	303.784	87.32465	940.69625	298.933	108.842	836.38175	419.62	90.783	1193.5	315.927	63.83115	912.48925	379.263	94.643175	1306.2875	279.74	65.662575	999.99575	355.041	92.43865	1134.915	640.444	256.648	1475.6375	123.768	34.168425	415.3615	126.577	44.4523	366.02175	217.262	54.567925	936.27025	860.461	278.08275	2545.47	205.467	56.270475	613.7115	307.654	90.314525	926.47175	751.424	219.99575	2000.8225	317.605	65.731175	1271.4175	206.409	87.1997	516.5575	180.609	43.7963	511.1945	214.269	60.014425	568.8325	263.121	89.918925	709.53375	204.974	82.448075	545.91125	480.011	145.53175	1362.5375	321.367	142.59175	826.67975	306.985	65.965825	911.39625	712.634	322.415	1576.375	181.54	50.430375	455.27	176.828	72.169325	424.212	445.192	105.50625	1490.775	298.799	63.172925	1090.325	473.852	84.24275	6886.825	240.969	86.397875	617.549	544.416	112.75025	1535.81	342.89	148.6515	809.195	391.401	91.2949	1324.315	399.463	81.331	1271.6775	183.427	76.511025	412.27725	277.121	81.465675	792.191	145.722	58.53785	369.113	1679.84	742.677	4166.4875	171.845	46.184625	513.45475	338.112	142.23275	930.584	146.403	42.2313	489.77175	197.207	49.254	630.2805	166.915	48.1278	509.5915	229.242	63.76085	740.41175	424.142	106.60575	1248.19	626.776	110.8845	2041.925	682.617	105.3455	2788.0425	503.057	101.669125	1805.495	254.863	94.81535	656.9805	221.579	50.2661	1046.065	1618.77	243.14975	4174.1725	284.379	61.06035	960.4825
P12_t_short	3.23826	0.567157	20.78685	4.14743	0.998799	15.1038	3.58659	1.1777825	10.98695	2.93768	0.62306525	10.52115	3.98057	0.7088465	20.1343	2.98075	0.771573	15.222175	3.38565	0.48498825	20.255625	3.42695	0.62331475	17.360725	5.61555	1.5777675	18.56425	3.96296	0.653073	27.745825	4.06892	0.81847875	17.1052	4.47439	0.653943	20.132525	4.37557	1.0205225	15.12255	4.29797	0.91389175	29.335325	3.02522	0.51713975	17.1989	4.22273	0.809976	22.969875	3.7287	0.60440025	19.919375	3.73899	0.631726	19.94865	9.53104	2.910535	31.31575	2.09081	0.44535625	9.1787375	2.37865	0.45786475	8.4360575	3.446	0.472751	18.936275	5.36481	0.6082485	67.436725	2.81099	0.62109975	11.854125	3.41254	0.82354425	15.18805	6.7341	1.3013975	39.37415	4.05559	0.65053975	24.2674	7.02375	1.667845	32.9113	2.39983	0.45049575	13.4709	3.41542	0.72222725	13.580575	4.47493	0.97599525	21.50745	2.57885	0.71957125	8.4816775	6.46621	1.12578	30.75025	7.32698	2.49683	22.350875	3.02235	0.54928275	14.54425	4.70447	2.0755975	10.87055	4.17929	0.82822975	23.651275	7.20173	1.0794075	27.7474	2.97502	0.61099225	17.755325	3.83215	0.664934	26.04225	4.8842	0.7190675	25.888275	4.05528	0.75376825	27.89675	3.64764	0.86159525	13.41635	6.38154	2.041155	17.9907	4.04709	0.81707275	20.80125	3.25586	0.8019045	14.389175	5.55913	1.377145	22.82415	2.20938	0.4215895	9.3944725	3.62586	0.5301775	24.345575	12.5946	4.26116	40.53235	3.89456	0.60020225	23.9117	5.18037	0.79988475	26.410975	3.96877	0.71893375	20.04865	4.38382	0.79164975	19.814325	3.78486	0.673438	20.1531	4.8043	0.9428725	25.394	3.35193	0.68580775	23.739025	4.91581	0.98882025	28.84605	4.96056	0.88016375	28.0901	4.61056	0.8726465	24.038725	5.17333	1.77786	18.647025	3.42112	0.43342725	21.2437	8.63978	2.2284025	29.0684	3.12719	0.539821	20.902125
P12_t_long	4150.02	577.881	138832.75	4405.68	481.33675	99355.125	4643.66	621.6235	92507.075	4887.68	520.5515	100167.5	4560.43	440.1185	86664.325	4539.85	450.247	94472.125	4607.44	544.7305	126629	4514.87	499.2185	91272	4643.28	541.88475	91264.1	4457.58	409.23925	96781.725	4183.97	524.20325	88843.975	4746.9	467.386	90613.4	4583.42	444.868	131613.5	4408.4	427.3185	88627.7	4334.21	393.28375	82886.725	3939.32	390.21275	93847.275	4356.25	454.599	80307	4540.31	507.57125	130514	4061.92	336.47575	111815.75	4525.4	517.378	92379.65	4846.98	584.281	112524.25	4628.18	471.88075	101984.25	4299.9	456.81425	94338.125	4311.39	465.15725	98880.15	4568.28	475.077	86218.075	4536.46	446.42	88381.175	4430.02	398.02975	105024.25	4066.3	268.1845	95603.6	4553.66	457.28375	73526.8	4529.02	448.57325	90232.2	4531.81	489.166	87258.55	4526.12	552.03775	87429.125	4034.57	435.1645	110901.25	4111.15	232.25525	100730.75	4435.62	574.96	97293.1	5240.42	849.0315	86979.575	4516.57	484.977	100062.675	4519.1	496.86875	87707.4	4700.02	456.35225	77829.3	4304.33	465.1295	121305.75	4525.52	380.1765	84632.575	4431.24	562.1145	96163.725	4735.13	745.67675	117332.75	4870.8	501.42625	102980.5	4512.92	426.82225	128039.5	4855.34	528.54125	122751.75	4585.9	416.42475	127331.5	4275.69	564.48025	104082.75	4272.19	514.0945	92544.125	3884.84	346.051	125780.75	4723.5	438.55675	92063.875	4463.67	445.89875	110831.25	4760.59	373.0455	139299.75	3944.72	439.37925	86281.275	4381.81	462.3425	102610.75	4766.86	428.52725	87234.375	4591.46	453.9425	103991.75	4741.74	346.32825	89660.05	4413.5	480.62	88722.925	4485.89	425.012	89955.45	4396.34	304.102	105594.25	4343.09	426.67975	119681	4277.2	437.72125	94242.475	4940.9	479.732	103428.75
P12_t_IgG	19.004	11.0353	33.15515	18.9655	10.3381	32.634325	18.3119	10.96575	31.4942	20.1167	11.25875	36.32455	19.6819	11.566	35.971575	19.6175	11.3228	35.419025	18.8829	10.278625	35.667875	18.9238	10.75145	33.71725	18.6753	10.745025	31.5587	19.8692	10.84435	35.546625	19.8747	11.190875	33.75185	19.679	11.3779	34.3776	17.8366	10.38735	31.93015	19.4573	10.5952	35.649425	19.9426	11.01525	35.241025	19.8982	11.212725	34.117025	19.048	10.3906	33.541875	19.5322	10.7427	33.4914	19.1193	10.97755	33.639575	18.2335	10.162975	32.71905	19.4452	10.681925	33.6481	19.352	10.75375	36.001925	22.641	13.6549	42.4731	19.0477	10.79835	31.5933	19.4958	11.00025	34.6426	20.4799	11.711125	36.585025	19.9888	10.491375	34.900475	19.7178	11.536425	33.3357	19.5272	10.924675	34.207425	19.1487	10.8257	34.391775	19.4027	10.9025	34.06665	20.5103	11.3638	36.608625	19.8797	11.1242	34.1553	18.0534	10.633375	30.26725	19.3042	11.01395	34.34405	16.9093	9.5668025	28.17745	20.0228	11.1129	36.084125	20.0932	12.02125	34.7427	20.1515	12.20015	37.407325	19.794	11.6873	34.379175	19.659	11.531725	34.367625	20.3078	11.962575	36.0255	19.8031	11.401775	36.0875	18.7287	11.279625	31.35585	19.3253	11.36575	34.47105	19.4491	11.55125	34.365775	19.2693	10.8613	32.576275	20.685	12.011325	37.6086	20.206	12.44025	34.327575	20.1587	12.714	34.4306	19.2962	10.822175	33.7444	20.5722	11.67195	36.74665	19.6403	11.09265	35.340875	19.7861	11.2999	35.2646	19.5498	10.416875	34.37735	19.7367	11.3136	33.767475	20.4819	11.70455	36.45975	19.8914	11.5526	35.4596	19.295	10.687375	36.10755	19.3861	11.41645	35.2388	18.4248	10.27875	31.215875	19.2064	10.789975	33.115825	19.6476	11.85865	31.96525	19.6673	11.523175	34.066625
P12_rho	0.919645	0.7772115	0.97502975	0.925599	0.78616175	0.97765725	0.8913	0.717072	0.96573375	0.856545	0.6303975	0.94826775	0.88974	0.58926375	0.975371	0.905258	0.715484	0.9698075	0.886249	0.6516915	0.9798465	0.892603	0.68565075	0.967269	0.929798	0.82995725	0.974218	0.916208	0.7074685	0.979588	0.916909	0.771256	0.9772315	0.917216	0.70633	0.97919475	0.940545	0.834842	0.98051825	0.917157	0.75890125	0.97671925	0.913755	0.75241075	0.97448075	0.918168	0.74392175	0.97847375	0.918044	0.7049995	0.97803975	0.907285	0.751072	0.97510275	0.940844	0.834698	0.98175825	0.931807	0.787726	0.980962	0.882242	0.6865435	0.96676125	0.92273	0.74119175	0.9812105	0.847381	0.54270075	0.960023	0.927482	0.80353525	0.97956675	0.9162	0.7628305	0.97455025	0.908568	0.673761	0.9774135	0.921188	0.72492275	0.97983175	0.892053	0.6479675	0.96811425	0.919318	0.75979175	0.974219	0.925936	0.80593775	0.9760005	0.926852	0.78461725	0.97587325	0.856749	0.61249975	0.94653475	0.905551	0.64936275	0.977091	0.951768	0.87244225	0.98699375	0.915934	0.751619	0.97462125	0.923794	0.820666	0.96838175	0.880749	0.62234175	0.97735125	0.87273	0.6621985	0.96172575	0.891627	0.664167	0.97049175	0.916076	0.6894165	0.9819665	0.920071	0.7066085	0.980537	0.841573	0.554948	0.94858425	0.89359	0.6731665	0.9663425	0.89683	0.75815125	0.9592625	0.921724	0.7244435	0.98099275	0.909653	0.7415085	0.97639875	0.890654	0.7102655	0.96600575	0.891639	0.656335	0.96284775	0.855049	0.61501075	0.95013	0.930209	0.8013285	0.97699025	0.886194	0.63746175	0.97900475	0.89716	0.69838	0.97532525	0.884637	0.621541	0.97771275	0.889568	0.592906	0.9747795	0.886649	0.63344625	0.97810925	0.881812	0.59595325	0.971609	0.895513	0.67438675	0.97041675	0.914311	0.699191	0.9807665	0.919752	0.703556	0.97739375	0.917635	0.719775	0.98207725	0.917343	0.749168	0.98011525	0.921073	0.743682	0.977585	0.926944	0.76038725	0.98055725	0.909657	0.75208625	0.97709475
P34_AB_back	153.921	53.173425	237.49425	266.555	69.0144	449.54675	204.032	72.888275	278.88475	212.14	76.576675	292.159	344.746	73.511175	765.9295	343.327	88.4758	652.2355	226.249	66.104325	398.655	363.49	91.426075	684.56625	198.641	61.995175	305.485	228.86	66.987025	487.05275	388.18	76.906175	997.773	344.376	86.0775	909.3395	205.892	62.166675	332.157	376.849	79.41255	996.4715	437.794	83.4977	1044.6675	392.573	73.4555	1657.5825	350.091	75.6374	886.72125	310.892	76.38575	680.7425	222.822	61.190875	372.88325	158.044	57.15495	222.405	269.586	74.61255	402.8575	256.2	63.172	584.15075	361.083	79.218275	811.03825	303.42	77.3096	555.59825	210.181	60.86785	332.14225	213.727	66.624075	384.04725	217.411	66.13705	419.74675	184.92	61.43775	290.27625	117.605	42.32615	175.675	172.511	56.9937	249.729	109.099	38.58855	150.69675	261.446	72.5178	382.94175	193.771	56.61085	368.74075	80.0048	31.705525	103.48925	167.119	56.242825	267.1635	182.623	59.8174	274.24325	261.509	63.40945	440.092	186.821	58.47345	285.1265	334.833	68.858525	778.97275	257.821	66.225525	496.19225	371.98	76.06835	1253.13	131.172	48.053175	177.63825	465.498	89.855725	1572.0375	600.565	101.489825	952.47275	325.018	77.425725	801.29075	473.131	114.185	1016.905	267.183	76.271425	421.9015	264.355	65.51685	412.47325	202.307	59.4817	323.61525	271.518	71.2874	524.3115	207.887	62.271675	373.10025	271.751	76.468025	451.9465	208.521	61.5908	369.4035	394.206	87.795775	1007.415	282.308	71.581825	588.28675	303.455	74.569025	653.408	300.934	67.76235	582.562	417.703	82.242875	1643.7125	392.019	60.56915	1665.425	386.058	85.096675	1157.1775	257.843	79.7209	433.376	181.488	48.694325	322.50075	384.171	81.096075	2402.6025	196.104	62.844625	301.0055
P34_AB_0	0.333783	0.00137375	115.26625	0.540535	0.00128815	268.24875	0	0	0	0	0	0	0	0	0	3.67928	0.001419893	630.73175	0	0	0	0	0	0	0.440137	0.001386843	231.74975	0.615497	0.001506163	325.14925	3.01727	0.00148064	930.80575	2.77303	0.001475828	833.58175	0.897965	0.001365875	259.5155	5.79474	0.001689208	892.3505	3.34789	0.001439855	996.01775	61.5116	0.001598895	2056.995	1.72253	0.001334515	660.51525	1.7618	0.001457763	528.12	0.693941	0.001327243	249.82475	0.585966	0.001448185	171.04825	0	0	0	0.56387	0.001285028	393.2965	2.07995	0.001406838	683.9415	0.901387	0.001342888	396.0865	0.715202	0.001279248	221.376	0.884058	0.001519908	256.2495	0.331121	0.001451788	260.59	0	0	0	0.221129	0.001398833	65.196125	0.598534	0.00153721	175.20125	0.259358	0.00131721	77.0946	0	0	0	0.357349	0.001355063	163.301	0.220844	0.0014756	75.9437	0.275655	0.00138289	135.91775	0.494025	0.001329288	200.63	0	0	0	0	0	0	1.42193	0.001618338	564.5125	1.05111	0.00142279	335.4985	4.97644	0.001527235	1241.0025	0	0	0	132.96	0.002344625	1654.93	0	0	0	1.47155	0.00142441	667.66275	12.6628	0.001711423	957.61625	0	0	0	1.54402	0.001519228	344.96725	0	0	0	1.08791	0.00158897	437.93525	0	0	0	1.71997	0.001375748	414.53825	0	0	0	0	0	0	0	0	0	0	0	0	1.14198	0.001262208	444.64075	79.3115	0.00158522	2230.585	212.536	0.001595213	2470.79	7.00135	0.001424828	1303	0	0	0	0.330236	0.001442358	159.42075	2969.23	0.003939548	3824.115	0.704051	0.00148326	177.93875
P34_tau_0	-5.89701	-9.72469	-1.1146975	-3.98543	-9.661535	-0.22589175	-6.74923	-9.8186175	-1.84908	-6.73496	-9.859915	-2.16926	-5.60224	-9.7864825	-0.66293825	-6.8997	-9.7921125	-1.790795	-4.66921	-9.68623	-0.25294025	-5.28297	-9.7422975	-0.35642	-0.922872	-8.3946525	-0.068451925	-4.30365	-9.5950275	-0.41643425	-5.28784	-9.79783	-0.3390785	-5.06405	-9.684765	-0.449597	-6.24919	-9.78769	-1.41854	-5.24009	-9.5835925	-0.442542	-5.15375	-9.82007	-0.32247425	-5.74969	-9.86627	-0.674032	-5.36551	-9.81011	-0.39487825	-5.59084	-9.820915	-0.56042075	-3.36284	-9.61655	-0.1548005	-5.54306	-9.77676	-0.62592025	-6.34477	-9.8515475	-1.14488	-4.80726	-9.6878975	-0.30290825	-4.68701	-9.7018425	-0.277867	-5.46191	-9.808275	-0.7209965	-5.58833	-9.6771675	-0.79641275	-1.09556	-8.0493925	-0.065206975	-4.02643	-9.690775	-0.320637	-3.8121	-9.4307675	-0.352538	-5.62454	-9.71148	-0.4092825	-6.67966	-9.869185	-2.1228275	-1.41272	-9.054725	-0.06138295	-6.3137	-9.787985	-1.2296125	-5.20402	-9.6536275	-0.65068325	-5.91797	-9.77648	-1.273585	-4.04754	-9.74233	-0.18100125	-5.69886	-9.6536125	-0.68595625	-6.17537	-9.7679	-0.80833	-2.4958	-9.4008	-0.13909625	-5.09052	-9.7975275	-0.1543155	-4.35144	-9.7148475	-0.2686	-5.82828	-9.7748625	-0.69905225	-4.40198	-9.5666175	-0.7107795	-5.21635	-9.7520625	-0.45091475	-6.59837	-9.8094975	-0.96919725	-5.1922	-9.62838	-0.4902595	-5.93863	-9.76002	-0.77831525	-5.8324	-9.76767	-0.700968	-5.81961	-9.80218	-0.9640325	-4.35873	-9.5486225	-0.261222	-2.72791	-9.3764225	-0.148049	-4.69911	-9.7898825	-0.376044	-5.8962	-9.7775025	-1.0639275	-4.59943	-9.7275875	-0.36225025	-5.98269	-9.7784525	-0.86662175	-5.18601	-9.8579125	-0.44016475	-5.44404	-9.7993	-0.51915525	-4.23335	-9.6555675	-0.3179225	-6.14134	-9.7667325	-0.67736525	-6.19529	-9.7739775	-0.4406305	-5.90043	-9.84633	-0.7752165	-5.73762	-9.766645	-0.8939485	-3.75433	-9.7059375	-0.22553975	-5.86397	-9.79517	-0.39072625	-4.97463	-9.8152625	-0.498928
P34_beta	96.6356	29.188275	303.109	141.397	41.8423	403.21125	129.877	45.8844	338.98425	175.27	62.30865	487.7165	157.373	42.9103	542.6815	331.194	122.481	1021.1525	115.692	38.06465	332.03225	135.781	45.02385	391.6865	263.248	92.646325	666.8365	153.176	41.240425	533.92225	194.028	53.480375	614.0155	227.092	71.2732	683.259	182.716	56.060075	528.5625	217.365	61.50425	694.288	217.089	53.97755	663.31475	274.886	58.776525	969.66325	177.829	43.475225	586.0165	181.126	47.8637	556.25225	144.051	44.471575	423.116	129.252	42.203625	347.69875	141.096	51.77375	390.9425	167.831	47.76365	528.54975	219.741	58.32415	609.369	139.061	42.195225	413.433	129.087	41.0004	348.592	290.998	103.03825	792.53575	141.619	37.106825	467.031	112.456	40.67265	332.80725	73.5622	21.845925	207.4595	227.669	90.2412	577.96175	99.5535	36.756225	278.9995	124.347	42.871025	386.003	109.063	33.29185	396.24675	120.787	43.816525	344.54725	121.357	42.286925	324.69975	116.487	36.453225	351.58625	118.236	40.01725	362.6925	136.07	55.281275	360.7145	173.84	51.245125	485.759	153.131	36.8161	505.05575	235.863	54.2433	888.5245	138.055	55.36465	383.9985	294.365	72.396925	1003.7725	204.319	70.807075	606.763	188.478	42.87745	604.9675	207.487	46.462875	684.60725	122.606	39.12045	358.797	172.955	50.4306	513.05075	110.506	40.771875	301.763	241.651	91.00525	688.32825	115.839	32.05085	366.8515	209.493	80.98825	543.3005	113.587	33.215225	351.62225	170.651	49.398875	580.1995	131.644	38.457	424.211	133.42	40.577575	423.675	208.553	72.455575	576.13875	264.472	54.55825	1000.13325	264.892	57.466975	1059.27	227.116	53.04775	861.8975	117.328	43.166575	342.473	125.706	32.495175	433.2795	376.843	69.9498	2021.42	124.906	39.1506	357.349
P34_t_short	1.78958	0.42839825	7.0915425	2.00809	0.4912225	13.24195	2.03765	0.57509225	6.5505375	1.80061	0.59351025	5.4601175	2.44136	0.49186475	14.66695	3.70447	0.979444	14.345225	2.135	0.40077325	10.467725	2.25255	0.43570675	9.7795675	3.66358	1.0942175	15.585975	2.03335	0.42884925	11.4484	2.13003	0.49190825	8.846	2.74565	0.5159215	14.497525	2.95643	0.7503835	14.023375	2.21744	0.48038525	12.479525	1.8721	0.44505675	9.06735	2.69469	0.506203	14.46595	2.31448	0.45463625	12.000725	2.24504	0.5155575	11.678725	2.66325	0.57083425	11.009675	1.79097	0.43810575	6.3915425	2.51817	0.67033925	7.1950775	2.11892	0.462612	11.39315	2.23902	0.39782925	13.92715	1.63275	0.350356	5.903785	1.89232	0.4907115	6.836665	3.82076	0.67842975	16.2075	1.92132	0.38974475	10.3028	3.1889	0.72841025	10.566475	1.35306	0.2726615	5.1678925	3.31865	1.150055	9.57077	3.14704	0.56887025	12.322675	1.9504	0.51024875	7.79176	1.65784	0.31845225	7.32508	3.13971	0.95064475	12.6834	1.19616	0.272316	4.49382	1.48079	0.34823475	4.9351	2.04492	0.477633	7.1591425	2.36633	0.482489	15.851125	2.02354	0.4043045	8.3623625	2.00464	0.4076365	10.454775	2.47609	0.550638	13.690475	1.17249	0.2763025	8.5182475	2.45005	0.443318	9.4453175	3.01099	0.8730275	11.237025	2.19609	0.53179925	10.615	1.93312	0.4613875	7.8668075	2.45396	0.570669	11.576025	1.95839	0.5022825	8.3254175	1.69522	0.39226325	8.778695	2.57699	0.4327065	11.988575	2.09348	0.39654525	9.404395	2.14947	0.48729675	10.65675	2.0521	0.3928075	11.71685	2.65454	0.61970375	14.840975	2.22847	0.4090345	11.108975	2.30807	0.48460425	10.4611	1.70907	0.309507	11.62785	2.77053	0.44215225	14.325625	2.63443	0.5795405	14.614075	2.50327	0.5695955	12.220075	2.41177	0.50923625	10.546075	1.77658	0.40056675	12.044425	3.94165	0.68702375	18.523525	1.40807	0.281265	5.596825
P34_t_long	4831.48	439.395	147667.75	4991.54	497.33325	130374.25	5208.68	582.67775	103170.5	5804.08	794.7375	106482.5	5108.12	409.88625	160673.25	4568.37	312.0035	89281.8	5476.51	446.55875	111179.5	4789.61	461.29975	116499.75	4899.64	551.92275	150655.5	4866.28	434.191	125756	5551.14	567.9745	105097.75	4675.74	423.57725	103753.75	4932.37	302.439	135054.25	5052.66	633.2795	112682	5497.17	621.32275	135165	5236.44	503.27625	95802.975	5505.21	511.2295	105965	4982.33	536.8665	128818.75	5131.37	445.12375	100130.65	5623.11	679.00775	143839.75	5611.45	513.715	114906.75	5185.91	399.109	103706.75	5377.07	559.73675	136263.25	4882.03	617.21	117359.75	5011.33	448.19825	136970	5126.05	564.37975	97763.1	4875.1	477.44575	127747.25	4391.1	393.70025	122265.5	5133.81	389.30725	156111.5	5608.44	636.523	116143.75	4952.16	389.49975	89094.95	5004.87	450.7715	121494.75	5066.22	386.5145	156901.25	4145.33	119.304	109861.5	5553.7	680.11075	111685	6354.51	650.86975	107825.25	5112.95	388.23125	131302.5	5289.01	688.29175	110690.75	5471.99	498.02975	146541.5	5304.02	468.712	101028.5	4890.75	408.23	102269.65	5071.27	449.9745	120308.75	5591.83	647.01475	100594.75	5569.32	579.60375	118970.75	5554.22	460.5795	144323.5	5329.69	683.0395	113445.5	5038.96	420.958	133350.5	5283.07	408.79225	149030.75	5110.08	605.9795	110652.5	5238.91	547.38675	127023.25	4961.97	492.7305	127816.25	5440.12	408.3	143409.5	5645.18	466.9595	100865.75	5424.24	317.831	114656	5167.63	461.91575	167938.5	5457.23	381.1965	100555.9	5551.97	445.417	145011.25	5047.16	428.36325	135058.25	5291.45	493.534	155754.75	5394.59	413.96575	130061.5	5178.98	474.52675	138355.75	5268.54	529.2345	105115.25	5483.05	504.91	114398.25	5483.9	508.441	121047.75
P34_t_IgG	19.034	8.9776425	32.146975	20.1624	11.0941	35.3362	19.2934	9.6809125	33.4718	21.3786	11.943225	40.3395	20.2322	11.72	37.62425	20.8603	11.8875	37.217225	20.437	10.92355	36.3507	21.0204	11.931375	38.566175	19.8532	11.5173	33.296325	20.4684	11.030875	35.8557	20.8283	11.53965	36.714175	20.4195	11.7615	37.3973	19.6567	11.194225	33.286125	20.4926	11.159075	37.334	21.5941	11.31475	38.657275	20.5928	11.68785	39.01955	20.5168	11.979925	38.0726	20.0423	11.441075	35.586425	20.266	11.53055	34.669825	19.8727	11.173175	37.2866	19.0004	10.13425	32.627475	20.6121	11.7237	36.6406	21.6841	12.790275	40.1348	20.3574	10.4122	37.787625	20.191	11.3835	34.67615	21.5495	12.29135	39.616075	20.5746	11.0553	37.0981	19.2284	10.18295	33.4736	19.1988	9.35184	34.581075	18.5613	10.21245	29.418875	19.8133	10.8425	34.263475	20.6713	11.7745	39.340175	19.6698	10.0135125	36.299725	19.5139	10.318775	32.543075	22.0758	12.25845	42.93985	20.5605	11.2403	36.6478	20.5868	11.31295	35.272025	21.5592	12.469975	39.63795	21.0739	12.493525	36.066625	21.1943	11.432525	38.494875	20.2313	11.244025	36.024225	23.2337	13.57345	44.655825	21.0635	12.113825	37.7009	20.5447	11.669475	36.301825	20.7944	12.42835	37.938225	21.4156	11.1764	38.944075	20.1391	10.7876	34.982175	20.4652	10.756575	36.4074	20.9014	11.9427	37.179975	21.6094	13.310325	40.30165	20.755	10.78735	35.279325	21.6344	12.075775	40.430025	19.9782	10.957	36.091875	21.181	11.674675	38.13	20.8843	11.588925	35.941075	20.5521	11.14165	37.337675	22.2867	12.599725	38.393525	20.9655	11.7645	37.0349	21.2887	11.66205	38.28535	20.3201	11.264525	37.524775	20.2488	11.33465	34.3903	20.5746	11.5216	35.377325	20.9308	12.08995	37.20195	20.8859	11.57895	40.096675
P34_rho	0.948036	0.83269625	0.98590625	0.923568	0.75514525	0.980372	0.919504	0.75280075	0.97366975	0.884889	0.69049575	0.95922575	0.904699	0.642194	0.98075125	0.928721	0.77372375	0.98111825	0.910828	0.65939825	0.98390775	0.899938	0.672713	0.980949	0.933461	0.8172785	0.97732475	0.921357	0.74141675	0.98603425	0.904096	0.70210475	0.976377	0.909496	0.671949	0.9812735	0.945621	0.826373	0.985617	0.899057	0.67921875	0.97340825	0.889042	0.66040975	0.9725185	0.918583	0.66365925	0.981824	0.918426	0.68193325	0.98535975	0.926677	0.7657395	0.9844925	0.930683	0.7896605	0.981872	0.931461	0.777343	0.9833885	0.921194	0.78374625	0.97690975	0.920783	0.665493	0.98609675	0.887764	0.640245	0.968403	0.924072	0.763797	0.97768775	0.928058	0.77698775	0.97797725	0.902433	0.59588875	0.981052	0.921677	0.7196935	0.982823	0.936661	0.80628025	0.98630725	0.945065	0.81823525	0.98633325	0.952376	0.87485075	0.98545975	0.948019	0.84407375	0.98645675	0.907382	0.708095	0.9756105	0.930467	0.765881	0.986182	0.957928	0.872227	0.9889805	0.893646	0.6814435	0.96522925	0.916904	0.76867275	0.97504375	0.915325	0.66512325	0.983933	0.866003	0.63875375	0.95800525	0.909116	0.72784175	0.97719275	0.922209	0.6667945	0.98502225	0.914083	0.59880075	0.983697	0.824917	0.48302225	0.943828	0.878313	0.62002775	0.970155	0.898092	0.6805765	0.97195275	0.918429	0.697277	0.9826405	0.902204	0.6643115	0.9741185	0.924395	0.75788675	0.9829435	0.919039	0.762119	0.97797625	0.889802	0.67206825	0.96601225	0.874504	0.63047575	0.959691	0.905584	0.64236675	0.9825335	0.893028	0.64553675	0.97000575	0.910976	0.62114675	0.984514	0.906587	0.648309	0.98350425	0.90088	0.62768825	0.9838555	0.904108	0.5669265	0.9835305	0.877888	0.6394395	0.96166175	0.915901	0.648668	0.9862615	0.916622	0.64808975	0.98413625	0.920527	0.69527975	0.9817885	0.917198	0.745949	0.980733	0.925476	0.73156225	0.9846895	0.911031	0.672733	0.98348025	0.913395	0.69282875	0.974469
P38_AB_back	1152.86	305.935	3559.2525	1146.62	313.3455	2151.075	1153.09	351.833	1631.8575	1267.23	420.64725	1671.41	646.229	236.01375	996.59375	1432.96	355.4585	3545.31	777.535	274.043	1224.6525	925.672	333.58875	1445.805	755.499	265.2455	1225.055	1279.82	296.9	5897.68	725.545	226.23625	1262.885	749.666	224.00275	1288.88	815.326	252.81375	1671.1175	867.018	282.1435	1440.0325	1519.56	311.2555	6530.1675	947.645	273.7355	2069.655	1211.58	331.60825	3740.0975	1026.64	319.14	1867.5525	791.686	259.871	1306.89	720.405	267.60275	1089.0425	706.471	305.6825	934.94	1005.87	279.131	2304.995	1223.7	360.972	4164.0175	1184.12	297.97525	2284.375	1352.46	308.61475	3614.115	1119.82	323.25025	4954.8425	733.417	236.7385	1446.3425	759.544	256.076	1093.105	781.2	237.674	1419.3225	185.397	90.46545	237.558	1587.97	332.977	3897.135	978.524	351.06225	1394.0325	1160.62	271.45825	3823.235	593.556	231.4705	880.3325	858.22	281.33375	1400.1275	693.102	256.1745	930.58075	2040.51	411.041	6665.305	598.142	222.39475	953.85975	1439.39	337.18025	3283.835	1068.02	288.16275	4596.9075	1206.95	292.99225	5383.02	1021.68	346.071	1705.02	1504.92	310.82375	4146.29	632.266	234.274	807.361	1224.7	286.7105	5559.5075	1118.55	319.34025	2315.405	1352.4	393.99125	1881.075	412.657	177.42675	565.2425	1431.44	374.625	2323.725	1333.29	298.49725	4296.8425	683.874	230.20475	1086.315	1087.69	264.66825	3087.5325	740.842	243.116	1159.1375	1055.21	266.133	1946.36	806.104	266.339	1332.68	1687.09	346.88225	3914.045	760.383	222.01125	1627.68	1209.53	305.21825	4341.87	1218.26	296.8755	4718.0075	1157.33	263.9755	3840.045	865.545	324.03375	1141.555	825.345	248.063	1727.255	1383.93	350.0355	6255.9975	1067.42	274.65775	2007.71
P38_AB_0	3.98502	0.001448755	3405.145	1.72868	0.00136962	1729.8125	0	0	0	0	0	0	0	0	0	10.5897	0.001694638	3347.7975	0	0	0	0	0	0	0.591086	0.001327993	740.8685	232.905	0.002439695	13619.325	1.19637	0.001203268	827.837	0.636148	0.001242163	650.78275	0.871859	0.00137242	835.1625	1.9038	0.001277528	954.41425	3797.38	0.002750273	7700.73	1.21067	0.001383465	1252.395	3.57044	0.001431855	3382.96	1.06786	0.001297953	958.8655	1.11556	0.001436308	590.749	0.646517	0.001627585	498.45825	0	0	0	1.12198	0.00131767	1316.09	8.53137	0.00150333	4639.735	5.08792	0.001790833	2005.05	6.86245	0.00181411	3478.24	11.7532	0.001921195	7963.435	0.943708	0.001453063	682.337	0	0	0	0.800026	0.001492955	463.8125	0.222917	0.001256193	73.367625	15.979	0.001730978	3692.9775	0	0	0	3.20965	0.001377305	3591.565	0.611401	0.001406523	351.9975	1.63106	0.001580003	761.61725	1.83591	0.001394868	746.75325	0	0	0	0	0	0	5.8076	0.001565588	2520.67	22596.1	0.02349355	31957.075	1861.3	0.002872075	16168.3	0	0	0	20.629	0.001389518	4099.785	0	0	0	28.5613	0.001824155	8723.9675	1.91175	0.001393118	1734.2225	0	0	0	0.523702	0.001395115	297.39575	0	0	0	10.1312	0.001481588	4587.2975	0	0	0	2.78834	0.001292775	2501.3225	0	0	0	0	0	0	0	0	0	0	0	0	0.87175	0.001478205	788.43025	10.4155	0.00165027	5988.395	11.7847	0.00141254	6097.8725	4.07749	0.001523358	3160.46	0	0	0	1.12018	0.001398718	895.345	4874.69	0.003111678	8935.4425	1.40735	0.001275053	1092.3525
P38_tau_0	-3.63248	-9.023655	-0.76900025	-6.29587	-9.70732	-1.5332225	-3.93438	-9.6000175	-0.2594645	-7.38464	-9.860705	-2.379345	-3.62095	-9.675695	-0.19423025	-7.02227	-9.89596	-2.289335	-4.44337	-9.5934675	-0.2845975	-4.59231	-9.5918475	-0.28418725	-0.567148	-2.75207	-0.0489073	-6.60684	-9.8409225	-1.06239	-4.66813	-9.6514025	-0.2139975	-3.0046	-9.19264	-0.14795875	-8.14886	-9.93176	-3.79135	-2.00968	-9.3297375	-0.14870875	-5.98056	-9.8099975	-0.59551125	-3.528	-9.5292475	-0.306789	-5.28854	-9.798335	-0.710524	-4.09381	-9.6506525	-0.45205075	-4.77397	-9.7371	-1.024595	-4.12415	-9.75744	-0.3130235	-6.12928	-9.8242825	-1.02523	-4.0114	-9.4881425	-0.29212875	-3.23281	-9.0801175	-0.37333325	-7.46727	-9.8799675	-2.4777075	-3.36787	-9.250365	-0.4637435	-5.1284	-9.7219075	-0.897008	-2.81535	-9.3149625	-0.179704	-3.18415	-9.3915675	-0.24093925	-5.13867	-9.751185	-0.51948575	-0.0830047	-0.52704375	-0.003451073	-5.67248	-9.7213275	-0.893711	-4.26193	-9.5062725	-0.441545	-4.63873	-9.5827	-0.55271	-2.98953	-9.3188275	-0.28283875	-1.43025	-7.329015	-0.090673925	-4.10204	-9.4893225	-0.75846125	-6.82767	-9.82948	-1.2089225	-1.15515	-5.7328375	-0.14092725	-5.07519	-9.7366375	-0.2806205	-6.29781	-9.8252575	-0.42976525	-6.57968	-9.8074875	-1.0515	-4.343	-9.5828575	-0.3763105	-4.17775	-9.7559325	-0.47095825	-8.04992	-9.94725	-3.69157	-6.33032	-9.7527725	-0.98811325	-1.53032	-7.351275	-0.1121005	-7.12015	-9.87149	-2.3218375	-0.867896	-8.6633625	-0.0421295	-4.00278	-9.57101	-0.3266455	-7.36188	-9.8626825	-2.95682	-3.71432	-9.5756975	-0.26764075	-3.29695	-9.4244675	-0.53433	-3.96378	-9.5779125	-0.35079225	-5.29333	-9.8000225	-0.5147825	-4.44395	-9.6141175	-0.26519225	-6.43626	-9.7802	-0.8509175	-1.13353	-3.934185	-0.1471645	-6.13226	-9.8248525	-1.0177165	-6.13831	-9.7337725	-1.0375775	-5.52794	-9.7305025	-0.71633425	-6.1454	-9.772415	-1.42823	-3.19937	-9.345565	-0.1849235	-6.33287	-9.8562825	-0.91963475	-3.77495	-9.6656575	-0.39682525
P38_beta	1430.5	717.6215	3755.7975	849.887	306.3025	2170.865	263.574	88.5451	755.0615	433.434	138.92	1278.2475	222.753	64.762325	669.47725	1611.81	555.87475	3875.005	231.317	71.6462	667.883	245.304	76.476975	712.68	1232.03	551.5865	2556.8975	1779.15	236.156	5295.6325	752.187	379.453	1852.3725	414.914	123.12475	1404.495	1878.46	912.98125	4014.0825	584.827	145.186	1718.455	999.824	208.79275	3911.8175	626.57	165.84325	2284.315	932.902	279.46225	2792.665	577.062	146.815	1670.6675	583.407	277.325	1496.3525	335.224	86.725275	914.24775	202.054	59.06555	557.564	657.287	187.0835	2544.38	1528.22	527.131	5266.9575	1059.69	358.97	2760.775	1554.42	580.658	3626.2725	1831.71	632.996	4602.875	503.732	154.8065	2122.1275	245.244	99.57005	616.1155	349.566	97.195775	1153.2125	728.795	352.258	1565.0725	893.737	211.9665	2566.7825	250.766	77.044725	647.78375	1001.08	377.7595	2615.6525	358.373	139.65275	847.675	610.964	247.23825	1657.7675	808.819	370.83325	1912.05	753.48	156.8355	2124.9225	529.091	251.39375	1108.4575	755.42	167.104	2669.0725	1586.83	208.91225	14254.625	1926.41	312.86975	6397.32	260.763	89.34445	746.073	1131.32	345.02675	2830.165	560.859	250.304	1392.9	1428.74	317.34025	4172.8175	1089.56	484.10575	2369.785	425.488	168.93875	1145.505	454.812	137.14675	1258.795	409.844	171.36825	1193.0975	2284.13	1087.1275	5102.4475	225.666	65.047325	771.261	1155.91	495.40825	2526.8275	218.778	57.631225	747.2155	297.268	66.37835	880.2015	253.812	62.114575	862.56725	455.362	98.176	1485.3125	1468.62	800.464	2921.6125	1214.39	293.87075	3817.105	1288.47	269.08025	3846.435	949.166	222.14175	2958.78	293.52	98.570825	777.35075	548.38	144.499	2468.9875	1130.51	190.7465	4037.4275	529.596	185.91525	1562.435
P38_t_short	36.4208	4.1511825	114.5515	5.54469	1.6170075	19.847	5.05468	0.6997255	30.57965	3.74952	1.0229425	12.39645	5.30704	0.8067875	32.5615	4.50742	1.7351425	14.0748	5.47864	0.798076	38.74055	4.67681	0.73176375	30.7746	7.94764	2.3099525	21.99805	8.19072	1.36261	52.45335	23.3619	4.707405	65.2083	4.46801	0.59645875	31.4806	7.68439	2.693935	17.237275	4.65188	0.49153825	28.87625	3.88204	0.85599125	27.943625	5.27545	0.6329525	35.151875	6.4783	1.20405	40.21915	5.56363	0.848822	36.324475	7.75267	2.1394525	31.13985	2.306	0.442255	10.17465	3.85735	0.92994025	14.73785	5.00308	0.67181975	39.564025	14.1665	0.926269	96.6428	4.87526	1.5143975	23.346875	8.61984	3.21108	25.06605	10.7621	1.9374575	71.130825	4.68027	0.663537	35.295475	7.43359	1.590085	24.962775	2.6894	0.4420055	14.54245	4.59022	1.5616675	12.341925	4.35934	1.08444	19.9803	4.78167	0.8336815	20.797275	8.54619	1.5676675	46.137275	5.12832	1.468245	17.337175	8.58165	2.4283975	37.99555	4.47191	1.6523875	11.02755	9.5739	1.763655	61.029875	12.5739	5.4883625	27.416	2.96821	0.62985975	16.353	7.21488	1.1393925	39.90285	7.48321	1.2588025	43.2043	6.71436	0.766555	48.950075	5.41552	1.6908875	21.274	4.93178	1.777105	21.9614	7.8739	1.4988775	45.5068	10.1253	2.8539625	29.461625	5.97474	1.7540625	24.326025	1.80464	0.21021925	8.621595	9.32519	1.9570025	47.69205	14.1704	3.424115	51.8567	5.4498	0.70788175	36.193925	7.1703	2.1920375	21.749975	5.67099	0.80631675	36.73295	6.22516	1.02245475	42.8422	5.48655	0.67042325	36.4275	7.1963	1.358625	44.0286	15.6137	5.2899325	33.923125	7.10409	1.18299	53.7774	7.42978	1.312045	50.723725	6.26377	1.07539	39.507025	4.85158	1.3684275	15.29185	4.91624	0.57761675	38.240675	4.68703	0.9257325	38.3421	5.39934	0.76974075	30.23795
P38_t_long	3204.67	331.3315	66164.675	3778.63	521.84775	73917.975	3779.48	493.35725	77748.675	3680.77	461.0985	65045.575	3514.51	360.861	73964.25	3638.53	333.51425	54767.05	3654.3	400.40825	74761.775	3900.59	393.3635	64680.6	3614	488.3465	76499.875	3857.62	313.54625	59556.875	3451.77	219.6495	74682.475	3962.82	427.018	76694.7	3177.67	321.91475	64645.3	3699.48	509.00625	84830.275	4070.66	655.12775	65035.975	3697.16	348.2945	55004.225	3529	350.8775	130588.75	3396.99	333.07375	83404.625	3709.59	432.81275	93895.775	4074.67	620.386	81679.175	3657.16	448.4595	58820.325	3474.57	334.9505	74390.375	4106.35	415.135	74550.325	3352.22	353.608	75954.275	4362.21	478.474	59010.425	3931.56	448.9745	88574.675	3382.67	319.56225	59074.025	3697.31	361.17675	69979.775	3542.25	374.6955	57277.575	3786.34	514.215	60506.05	3866.8	503.3415	71668.825	3710.23	382.86275	69497.275	3811.96	374.08775	86527.925	3498.55	317.66975	90255.125	3521.5	380.52675	73135.325	4367.09	668.879	84618.925	3755.25	417.31	71183.025	3384.5	281.35875	78235.375	4250.91	460.60275	74180.5	3552.05	407.81	87560.975	3935.8	398.35475	75782.975	3739.43	394.06325	61651.95	4163.69	488.59725	64196.975	4055.23	541.4235	92019	3756.66	381.4075	68818.1	3507.08	480.188	71442.15	4078.97	395.47475	89773.65	3882.03	554.55475	62546.6	4031.7	358.87	85556.7	3533.86	284.0585	75144.275	3562.53	329.872	77349.225	3479.35	402.64125	77898.4	3941.46	391.624	94228.375	3495.13	369.41775	67830.475	3805.15	333.107	87180.525	3568.67	374.88625	66162.75	3482.85	250.2915	78775.15	3544.44	380.0325	75139.225	3646.7	424.2825	91984.475	4046.36	364.78725	59832.35	3880.38	437.52425	77516.25	3432.05	345.92225	80100.65	3757.16	486.212	69076.2	3623.27	368.47975	64050.2
P38_t_IgG	21.6511	12.4815	41.465275	19.0338	10.7597	31.918675	20.1067	12.01995	33.5136	18.5163	9.87955	34.0026	18.8184	11.160025	33.505025	17.933	10.053325	30.880175	18.8621	10.8661	32.767425	19.5395	11.298675	34.995275	17.974	10.5343	28.723275	19.5992	11.195675	34.770975	20.1488	11.483475	36.6651	18.9303	10.1571	35.253775	16.5148	8.9552375	24.9052	19.0702	10.643925	33.251825	19.4097	11.04045	38.523275	18.8394	10.140125	34.869625	19.5312	11.199925	34.4472	18.5788	10.56585	33.681475	18.0497	10.22045	30.1847	18.516	10.3748	33.463	17.7572	9.1999075	31.791	19.1746	10.4377	33.720575	21.3426	12.729125	40.69	19.0575	10.599675	36.69855	19.0063	11.05215	32.94445	19.6863	11.52245	34.974825	18.9099	11.30045	33.824975	19.3478	10.81745	34.051025	18.7655	10.538575	34.4916	18.3918	11.061825	31.6134	19.2054	10.8902	36.591975	18.8221	11.00115	33.73485	19.7132	11.42535	34.2223	17.468	10.27405	29.2009	19.3357	11.21235	34.63895	16.8298	9.3588725	27.191425	19.1167	11.417825	35.9517	18.2926	11.0669	29.2014	19.4477	11.059275	37.57345	18.833	10.710175	34.731825	19.2805	10.5708	35.35005	20.13	11.90125	35.8149	19.1373	11.3502	32.6038	19.1357	11.11675	32.3714	19.301	11.48035	33.4724	19.6693	11.2748	33.820825	18.8828	10.44245	33.3246	20.7431	11.83825	36.8477	19.9084	12.156475	36.198825	20.6513	12.4728	34.636	18.7234	10.41135	35.56275	18.1915	10.999975	30.709825	18.7719	11.0355	33.89555	19.0635	10.81055	33.834775	19.2218	10.979175	33.3543	18.9535	10.485475	33.20185	18.7837	11.04655	30.23825	19.2306	10.4382	34.08415	19.2122	11.0247	33.644925	19.348	10.9452	34.428825	18.1591	9.89873	31.1735	18.8726	10.375425	33.55015	18.7552	10.705925	35.6084	18.8819	10.3792	33.661875
P38_rho	0.932394	0.80996425	0.97891275	0.940857	0.84617775	0.9838125	0.874748	0.64024575	0.96546275	0.900511	0.730374	0.970405	0.91145	0.65765775	0.98186175	0.940338	0.85081075	0.9800515	0.911522	0.6036055	0.985358	0.887627	0.61630225	0.97619025	0.950365	0.8754505	0.981979	0.938626	0.778824	0.9854915	0.951554	0.86454025	0.98448275	0.939137	0.79698925	0.98640675	0.969342	0.922137	0.9903825	0.935588	0.7988505	0.98026025	0.918475	0.7489345	0.978237	0.939984	0.76681025	0.98500975	0.938677	0.78613975	0.98478275	0.943806	0.835286	0.9850695	0.954189	0.8721345	0.98666825	0.943441	0.82607575	0.9839135	0.930237	0.79228925	0.98686775	0.942056	0.7951225	0.98711675	0.91462	0.6950295	0.98074175	0.944947	0.848159	0.984174	0.934856	0.83052275	0.97745775	0.938359	0.78184775	0.985727	0.939251	0.78264	0.985832	0.911104	0.72288175	0.97866575	0.944985	0.83240175	0.98476225	0.936484	0.83469675	0.972753	0.928722	0.8072085	0.980937	0.898064	0.67518775	0.97386275	0.94044	0.775111	0.9845815	0.951381	0.87067725	0.98562825	0.945377	0.860983	0.98230575	0.942267	0.86535625	0.979809	0.902301	0.61849175	0.9835395	0.948718	0.86435575	0.98564525	0.927837	0.7643425	0.97985175	0.941739	0.7896105	0.985663	0.941307	0.79005225	0.9852815	0.872729	0.56766225	0.97644825	0.93073	0.8127685	0.98029075	0.912215	0.764168	0.969074	0.940598	0.7766385	0.98486575	0.932742	0.81288875	0.98081625	0.908905	0.725588	0.9749275	0.917054	0.746503	0.9694265	0.873779	0.61094575	0.9620925	0.935526	0.8353585	0.98167125	0.9094	0.65023025	0.98104375	0.948856	0.83767175	0.986763	0.912131	0.6263	0.98388325	0.905968	0.59314375	0.98177375	0.914847	0.65973975	0.98340525	0.907697	0.63027375	0.9823285	0.963287	0.899345	0.989418	0.941807	0.80797725	0.9857215	0.94004	0.80788225	0.98758675	0.941922	0.79861	0.98910225	0.919336	0.754048	0.97833525	0.940588	0.796655	0.98565325	0.931432	0.77457975	0.98457625	0.940691	0.8085705	0.98221425
P41_AB_back	145.069	22.831725	305.622	236.693	28.47445	530.05925	228.838	39.824925	363.099	198.58	41.219075	321.2325	214.64	35.545275	489.15725	386.581	33.207025	1265.1825	144.963	26.1353	278.96575	200.627	34.551825	398.01325	176.089	30.99745	343.34575	329.026	38.4017	1569.585	301.955	32.93545	816.40175	234.661	27.079375	738.834	252.062	37.04965	653.04925	254.048	33.71255	772.7035	386.205	53.863175	1069.7075	265.182	32.501475	1027.265	288.063	34.07725	1431.6275	302.994	39.04065	762.0575	224.857	29.220075	523.37975	84.2867	18.238225	147.01425	115.124	24.712775	172.225	127.808	22.625275	313.839	242.981	33.7683	710.332	165.241	30.605925	321.3685	84.2546	22.116775	149.43375	288.241	29.408575	1563.3625	157.049	29.5707	429.7435	132.495	25.571625	240.29275	57.6459	12.5444	96.9862	220.543	31.082275	499.5905	112.004	23.944575	225.2355	211.718	34.435	371.343	212.992	33.494075	614.152	95.6553	19.906	176.9535	211.513	28.190425	468.56275	115.118	21.436625	214.75275	66.3555	12.4886	99.37695	53.1166	14.769675	83.152125	370.785	39.357275	3592.795	288.361	30.23965	1149.85	319.006	31.31785	1894.545	201.287	31.598	416.11575	422.877	40.867375	2089.85	556.703	48.278725	1030.075	240.371	34.106925	2861.76	292.634	41.113875	747.96975	222.902	41.163725	378.2745	171.852	28.31655	315.805	125.879	23.48735	213.93175	279.327	43.365875	987.17325	72.3327	15.39215	126.11675	296.215	31.5279	971.98825	125.546	21.69735	274.27275	485.055	61.761275	1397.8775	265.168	34.52205	633.7375	252.179	37.79985	625.97825	383.534	42.718875	1280.005	306.687	33.33155	5006.1575	347.176	35.847175	3486.955	320.649	37.822925	2274.075	285.35	36.825325	595.3415	168.865	24.371525	452.594	274.557	34.0673	2870.08	279.29	37.198725	3709.655
P41_AB_0	0.595713	0.001414613	204.232	0.973601	0.00162015	411.02225	0	0	0	0	0	0	0	0	0	9.03004	0.00174491	1201.09	0	0	0	0	0	0	1.03003	0.001332385	284.41775	3.01723	0.00143684	1599.8075	1.89421	0.001526873	669.0985	1.21356	0.001433713	636.547	1.62248	0.001638833	563.50675	2.26202	0.00142657	667.63725	2.03932	0.001666925	909.05375	1.64909	0.00141074	927.54875	3.53538	0.001695433	1489.6175	1.61297	0.00181927	523.95425	1.20037	0.00130593	392.42875	0.299438	0.001262043	64.980275	0	0	0	0.506492	0.001319485	196.339	1.25665	0.001483925	518.706	0.7349	0.00129208	254.53575	0.34124	0.001240953	115.08175	5.24282	0.001475588	1564.315	0.495483	0.001452388	244.014	0	0	0	0.236454	0.00130705	44.401725	0.653967	0.00143007	347.49225	0.496748	0.00124783	158.514	0	0	0	0.708477	0.001420153	443.56925	0.487036	0.00145065	121.9715	1.02788	0.001446535	278.06825	0.518291	0.001395948	135.76875	0	0	0	0	0	0	508.396	0.002031348	4673.625	1.42197	0.001495518	949.7925	3.43552	0.0015796	2164.68	0	0	0	12.1791	0.00199206	2235.1725	0	0	0	14577.9	0.15303175	22087.575	1.65317	0.001619108	699.35975	0	0	0	0.669597	0.001686185	240.4155	0	0	0	2.56436	0.001427585	933.44025	0	0	0	1.94609	0.001521525	814.1445	0	0	0	0	0	0	0	0	0	0	0	0	6.68659	0.001500528	1246.9275	2633.07	0.00369766	8454.2275	117.397	0.001939423	5231.155	8.8941	0.001734405	2770.655	0	0	0	0.882824	0.001417028	337.04425	8.7065	0.001599938	4331.375	9251.59	0.004631705	12518.65
P41_tau_0	-6.45573	-9.7963825	-1.7271125	-5.94427	-9.773385	-1.14043	-6.02569	-9.796365	-0.992802	-7.25142	-9.885495	-1.847765	-5.21354	-9.80623	-0.65147275	-5.8438	-9.839615	-0.493164	-4.1899	-9.688135	-0.26966975	-5.1634	-9.78443	-0.4461235	-3.41311	-9.608295	-0.32946125	-5.61488	-9.7009775	-0.753066	-5.11362	-9.756655	-0.31336825	-4.81725	-9.7207525	-0.3317345	-5.30463	-9.7803875	-0.628762	-6.58611	-9.8370375	-1.70016	-5.90218	-9.7090075	-0.91484325	-4.8602	-9.7118975	-0.46913025	-5.7456	-9.812725	-0.68522725	-3.98254	-9.6496875	-0.292438	-5.54291	-9.7572175	-0.6644	-4.65592	-9.72196	-0.420086	-6.85887	-9.8589675	-1.90893	-3.31385	-9.5213675	-0.14125625	-3.14806	-9.4177025	-0.1860485	-4.42995	-9.689525	-0.526103	-5.14751	-9.71065	-1.10103	-4.87105	-9.6462525	-0.532491	-3.61526	-9.514445	-0.1659095	-4.32907	-9.667975	-0.3357695	-5.91865	-9.632485	-1.486645	-4.94305	-9.671165	-0.591704	-6.8889	-9.8375125	-1.9599125	-5.50464	-9.786935	-0.540548	-2.79333	-9.276855	-0.25680275	-0.65277	-3.9042475	-0.04083665	-5.11866	-9.6599375	-0.44074125	-5.07849	-9.6078325	-0.6329985	-7.00496	-9.8802525	-2.256065	-0.602532	-3.68001	-0.028001575	-4.66984	-9.76502	-0.236859	-5.04431	-9.689185	-0.3755805	-5.95378	-9.8581575	-0.55006525	-5.40472	-9.841255	-0.83950925	-4.73219	-9.681175	-0.46108675	-7.45574	-9.903175	-1.7812575	-5.61229	-9.7695575	-0.39518225	-6.7856	-9.8583575	-1.25968	-5.79404	-9.7258425	-0.8815495	-5.6655	-9.8020075	-0.592279	-3.66226	-9.4868825	-0.290482	-2.62109	-9.059035	-0.263085	-2.62158	-9.447815	-0.11952725	-5.27799	-9.713315	-0.7270865	-4.05081	-9.649065	-0.311482	-6.40548	-9.8164425	-0.69617125	-5.25189	-9.7731475	-0.43820575	-5.38463	-9.801745	-0.52725425	-4.94274	-9.7551675	-0.28499725	-6.17113	-9.8200025	-0.51315175	-6.38357	-9.833555	-0.8414435	-6.29895	-9.77783	-0.92890925	-7.22511	-9.8839075	-2.438405	-3.79572	-9.652175	-0.25031275	-5.23479	-9.7631525	-0.9308545	-5.34434	-9.71908	-0.43573125
P41_beta	289.642	104.71375	780.5555	326.863	116.905	975.113	104.16	34.2399	322.345	140.694	45.95465	423.69975	95.186	28.552175	328.9875	390.955	103.39625	1227.7075	87.708	26.9808	270.98125	89.7161	27.413375	276.193	181.499	50.8795	533.80375	352.719	69.4634	1236.6025	243.767	54.223675	886.3005	211.092	55.6982	740.44975	278.53	65.53185	938.11025	457.975	121.80875	1364.28	294.795	68.1441	935.268	292.393	65.58575	1079.19	340.592	68.2455	1236.0975	249.503	64.707825	887.9705	225.872	67.7015	630.965	75.1866	19.548525	280.2605	94.3722	35.80695	262.61225	149.244	37.115325	690.48075	339.608	98.806175	1299.5825	172.412	53.3405	624.5155	273.555	118.5485	779.74525	523.299	158.52175	1399.235	176.497	39.9497	839.89875	78.6608	23.7991	225.2255	131.025	47.6752	375.626	204.218	60.5185	585.837	232.19	99.270975	628.33675	79.4429	26.351775	236.45525	301.746	104.057	914.03575	231.54	95.311425	600.9875	156.254	32.87925	527.72325	98.754	27.507375	334.93575	68.0909	22.66675	207.109	99.6402	47.993225	217.6295	466.987	83.554	2283.6	287.629	52.9627	1076.05	420.913	84.678075	1690.4525	136.577	55.93805	373.25725	671.849	158.0375	2069.3425	281.504	90.605775	837.15825	355.291	46.44625	4779.9025	446.507	130.8935	1270.2425	110.436	39.06525	315.10275	193.43	57.922425	668.7565	84.4775	31.232925	235.258	457.8	189.958	1244.9825	70.1006	17.99195	235.641	283.592	96.053775	845.614	81.5236	20.542625	284.66625	154.914	26.547125	604.82825	110.992	27.679425	396.2135	109.429	25.31595	361.1095	304.945	71.5554	1040.7175	550.646	62.8737	3316.04	513.894	65.589725	2496.4975	461.894	84.679475	1597.2225	197.472	71.304	507.4655	177.479	42.45205	750.3835	1645.1	370.2865	4832.8375	811.141	99.1913	6040.055
P41_t_short	6.00633	1.588195	21.2309	5.63283	1.385855	22.22005	3.685	0.8493405	15.830175	3.16516	0.868871	13.242925	4.10226	0.58637325	34.5118	4.23656	1.2072875	21.667825	4.14547	0.6513335	25.891075	3.57753	0.61799	19.9295	3.40717	0.52467625	19.6142	4.84163	0.885782	30.418175	3.71806	0.61854225	16.7737	4.14178	0.697277	21.868225	4.54202	0.78379625	26.5821	5.93141	1.327215	33.92665	3.89412	0.7135375	28.540825	4.38453	0.71709175	28.042	4.61881	0.828714	33.759875	3.89425	0.6645395	25.31435	3.95909	0.85296025	20.445225	2.19538	0.34469575	9.5318675	3.10865	0.850562	12.350925	3.31776	0.46902625	21.04575	4.33161	0.537632	38.022725	3.70323	0.546814	19.873825	7.92017	2.2124375	35.081925	6.48317	1.2483825	32.4097	3.94856	0.60465275	22.919525	4.7067	1.0613275	19.726875	3.93095	1.026775	11.18385	4.28544	0.86546725	18.55075	5.43291	1.449425	20.12515	3.30966	0.69549225	23.12305	5.78124	0.94787	39.6761	6.23897	1.7339575	25.3914	2.29869	0.41966725	13.61785	2.64568	0.5047575	13.411925	2.55167	0.661604	10.300925	12.0887	1.2247875	33.7542	4.21224	0.6998285	45.636575	4.39545	0.8761285	31.933775	4.61108	0.9245135	32.586675	3.04727	0.56271225	42.1661	5.50444	1.268105	21.83565	6.21898	1.774295	26.538425	5.20238	0.78944275	32.4099	2.77467	0.63424525	11.6852	3.47374	0.74025975	17.612125	2.14151	0.38108175	10.252575	3.42806	0.54436775	16.640125	9.00199	1.2810875	47.230375	3.55975	0.51319075	23.460525	4.95598	0.9969345	24.390775	3.83694	0.671627	32.04335	5.25626	0.9568955	31.39585	4.44096	0.70833725	30.2058	4.4741	0.74768625	31.8231	3.47493	0.588382	27.868925	5.32252	0.929265	35.09345	5.57201	1.0459375	26.059225	4.93918	0.993476	28.15295	7.32096	1.951395	32.6267	3.98964	0.470993	27.677075	10.0421	2.5843675	35.672325	6.28647	0.94177525	51.582825
P41_t_long	2296.4	232.59925	71659.15	2452.33	297.91275	60012.375	2597.23	337.95975	56635.3	2753.11	398.63	65859.025	2473.3	238.4665	59971.85	2542.26	317.95775	59944.675	2622	344.6925	77342	2411.25	293.7815	68274.275	2729.98	382.63075	75515.35	2719.4	282.84025	59384.375	2564.04	330.66125	45871	2567.65	253.38775	58104.8	2451.44	279.39	52501.375	2397.41	278.01725	72242	2470.95	315.63375	56118.7	2505.1	235.57975	54320.65	2528.19	210.95575	58522.675	2660.12	290.44925	65524.125	2222.94	239.37575	52770.1	2526.41	286.371	43056.975	2547.33	296.23725	59013.275	2497.38	204.94575	44519.125	2469.86	269.22875	54302.55	2510.34	233.218	48952.125	1582.09	118.537	41449.575	2636.5	251.8515	41937.75	2448.77	250.42775	64620.45	2332.4	292.6275	59983.075	2534.84	203.20275	53280.7	2310.23	244.683	65443.175	2216.74	198.507	56365.675	2467.12	253.59075	62987.95	2483.01	248.712	58775.125	2565.94	250.6255	69464.275	2791	364.04375	56637.825	2441.31	233.838	51835.9	2596.94	281.5975	70831.85	2674.48	300.995	56870.725	2708.5	366.25975	58804.15	2504.38	209.33	58053.975	2518.09	305.11375	54727.275	2622.85	321.78225	63369.85	2803.22	419.5295	67124	2841.38	354.025	70123.15	2380.57	218.03025	48183.65	2667.88	446.033	60835.1	2573.47	297.288	48093.225	2481.91	303.48325	75083.675	2752.8	382.19675	79382.925	2311.37	304.31725	61345.75	2272.87	218.73825	55068.525	2319.15	236.1555	46731.25	2610.93	276.43775	77537.325	2523.91	235.16975	61130.825	2634.76	233.7435	41271.15	2481.26	295.955	60208.825	2633.21	296.6485	56832	2554.79	270.72225	53594.775	2561.57	261.491	74193.725	2407.41	245.583	59375.675	2406.73	264.9765	70506.85	2583.16	237.67475	53191.675	2712.96	219.32825	63525.15	2744.25	331.66175	77480.35
P41_t_IgG	19.137	10.39405	34.122675	20.2171	11.145875	35.193175	20.2368	11.44835	36.94035	21.0944	11.323275	40.0354	20.5689	11.09505	38.949	20.6472	11.184025	35.900175	20.6846	11.97795	38.02615	20.9737	11.481675	38.8189	21.0553	11.795175	37.826525	21.3459	11.29065	40.35805	21.0533	11.182925	37.457325	20.7949	11.9917	38.0219	20.8627	11.523275	37.46775	20.0907	11.0362	35.2441	21.5585	11.830325	37.5045	21.0728	11.84165	36.87125	20.9886	11.813825	36.735225	21.405	11.619175	39.198775	20.8798	11.686525	36.909475	19.2029	10.061575	33.122375	19.7758	10.544775	35.295575	20.5496	11.994075	38.5668	22.4754	12.643225	39.803925	21.208	11.17215	35.7084	21.0835	11.056625	36.8514	21.4004	11.8025	39.597875	20.4939	11.383525	38.588	20.0643	10.88945	34.4694	17.5936	9.20445	30.093975	20.0023	11.28855	36.379075	20.2253	11.345725	35.94815	20.8104	12.4059	37.237525	21.2209	12.243725	40.2088	20.7612	11.83435	35.63895	20.9561	10.9654	38.45285	19.9887	10.54995	32.953775	19.6382	10.3142	35.109025	22.0688	13.075475	36.015675	21.723	12.5453	44.1808	20.7074	10.8936	36.79745	21.1833	12.283575	39.639675	23.2015	13.434275	44.800625	21.0785	11.7938	38.903575	21.0238	12.0293	36.7169	20.5732	11.050025	36.5058	22.2019	12.23585	39.42725	21.6297	12.727375	39.6926	21.6223	11.763075	43.46745	21.048	12.000675	37.2706	22.3665	12.86305	42.008875	20.9641	11.66585	36.054475	21.1954	12.459475	36.940725	20.5638	11.4323	36.3346	20.8832	11.7981	39.617	20.7555	11.208425	38.125975	20.6615	11.329	37.48025	21.5728	12.881225	40.403875	21.0811	11.318325	38.98675	20.8649	11.3047	37.343375	20.8748	11.714425	37.635675	20.2208	11.8834	36.499925	20.7089	11.076125	39.19645	20.8225	11.511575	35.999475	21.9839	12.697175	40.869875
P41_rho	0.963475	0.89	0.99143425	0.942999	0.836219	0.98494975	0.888975	0.6978405	0.9700885	0.861239	0.59753675	0.96223175	0.894874	0.590708	0.98106	0.928773	0.74022725	0.98469225	0.890513	0.56297	0.97836075	0.883421	0.61385175	0.97886375	0.92366	0.748428	0.97760025	0.932724	0.68715675	0.98659325	0.931405	0.73679825	0.985309	0.93389	0.70364725	0.98720875	0.937557	0.807826	0.98563925	0.946368	0.80875975	0.98848325	0.928126	0.791783	0.984001	0.93792	0.7034745	0.98800225	0.935717	0.684583	0.98726575	0.923941	0.69736975	0.983971	0.936417	0.799582	0.98664575	0.950123	0.8256995	0.9912235	0.899966	0.697643	0.97163075	0.935311	0.697363	0.986168	0.901157	0.6510225	0.9793825	0.924138	0.75441525	0.98145725	0.958103	0.85376875	0.98915525	0.925545	0.66514125	0.98732975	0.935632	0.72964475	0.99067825	0.911327	0.73276	0.9797305	0.969208	0.8793495	0.9954005	0.940614	0.820877	0.9875995	0.960728	0.88308725	0.9903325	0.88417	0.64115175	0.97112975	0.929927	0.68751025	0.98708475	0.938139	0.804013	0.98406325	0.930036	0.7505575	0.9825545	0.950564	0.82545425	0.9895195	0.921367	0.7017355	0.98519025	0.880055	0.6564865	0.96308525	0.899904	0.61174625	0.97954925	0.931092	0.71851925	0.9880825	0.93286	0.69187875	0.98885325	0.804393	0.41346375	0.947957	0.912511	0.72187275	0.97763975	0.873477	0.65014575	0.9639665	0.93443	0.69709775	0.98552675	0.893444	0.649855	0.96445975	0.848748	0.5721905	0.953817	0.909472	0.73341575	0.973612	0.863829	0.56295625	0.95601625	0.913134	0.69849625	0.980344	0.888386	0.619106	0.98089675	0.923951	0.7080425	0.9838065	0.892301	0.5847135	0.97711025	0.89127	0.5643215	0.97622325	0.888423	0.582568	0.9796375	0.887377	0.55928775	0.9774245	0.904837	0.70910275	0.98050075	0.935997	0.6950465	0.989686	0.933908	0.7029905	0.9884905	0.932607	0.695525	0.9886545	0.90337	0.66603375	0.977199	0.938379	0.714644	0.9884525	0.942344	0.77084225	0.989632	0.91542	0.5968845	0.9830335
PF10_0166_AB_back	2083.51	658.03175	4034.0625	2205.63	737.3165	3289.9225	2832.51	908.08425	4238.865	2265.27	697.7485	3532.08	1536.58	501.1195	2366.6825	3664.66	858.42425	14025.075	2051.64	646.479	3471.4675	4104.73	982.35325	8810.995	2282.06	645.5995	4404.7525	3147.75	831.71975	9395.2425	2426.93	777.34025	4163.78	1869.26	593.22275	3228.6	1772.2	559.4585	2815.8775	3281.46	822.59575	5559.94	3866.81	1009.1725	6220.9	2681.65	763.5745	6848.7875	2991.66	660.20725	10043.3	3605.79	847.17975	8018.4675	2736.66	895.702	5043.425	2259.98	763.26575	3677.5975	1770.26	764.348	2152.0325	1791.76	623.7915	3032.68	3279.76	904.20925	8485.285	3180.3	954.691	6798.3875	3211.25	783.239	7511.83	3172.35	743.17825	13960.875	1967.15	647.74475	3548.2175	1569.21	576.5185	2405.6275	2236.31	662.27325	4902.005	409.755	216.894	489.98225	2680.68	770.5275	3883.4525	3415.59	792.346	8369.2825	2539.69	674.6055	6203.55	2898.01	752.91575	8296.635	3186.24	823.596	7967.8625	2494.41	687.9975	4561.8825	3620.22	850.80125	12055.9	1686.63	500.33175	2786.3725	3831.57	851.934	17951.65	3000.29	670.52075	10534.5	3287.75	819.03625	20268.075	3285.7	851.914	7187.85	3648.2	973.13875	10782.225	2283.85	785.11875	3771.5675	3045.35	795.46175	12424.2	3024.08	1000.671	5607.695	2627.23	819.463	4630.6875	2047.05	712.15	3042.6925	1199.63	520.8245	1594.1275	3268.88	833.03725	5933.425	1386.88	472.19825	2073.0125	2212.08	593.1885	4489.57	3397.19	805.163	13125.5	2093.95	659.873	3629.5725	1512.6	546.71425	2273.9025	2550.18	726.6095	5129.2875	2371.98	676.39875	3984.735	2980.49	694.477	8612.065	3150.76	863.99375	11027.95	3143.99	734.481	10447.475	3920.15	1049.59	7655.805	1804.76	536.57075	3100.97	3524.69	832.665	14814.9	2575.43	803.763	4928.315
PF10_0166_AB_0	1.65535	0.001669688	2168.29	1.18685	0.00150262	1672.88	0	0	0	0	0	0	0	0	0	25.2985	0.002139233	15838.275	0	0	0	0	0	0	1.15188	0.00152795	2034.0025	4.56762	0.001494403	7941.145	1.68727	0.001576425	2711.34	1.2315	0.001393413	1378.7625	1.82739	0.001487913	1822.3325	2.61707	0.00143896	3789.53	6.31336	0.00190308	4986.4775	2.14998	0.001303725	3694.73	2.44765	0.001363563	7985.5725	3.55387	0.001451803	6940.4275	1.5496	0.001453838	1933.1625	1.46725	0.001588225	1758.81	0	0	0	0.762835	0.001633553	1074.2525	5.92985	0.001661755	6426.3075	7.05459	0.00157168	5783.87	2.31359	0.001531068	4337.79	14.2188	0.001698425	23190.2	1.03409	0.001609253	1309.0825	0	0	0	2.65292	0.001447758	2683.9325	0.223388	0.001258553	160.31325	3.33694	0.00160223	2714.1	0	0	0	1.40315	0.00170231	3163.34	3.35256	0.001582955	7277.05	3.04709	0.001571688	4678.6875	2.6948	0.00138859	2867.485	0	0	0	0	0	0	163.413	0.001740815	21460.55	8.24619	0.001589868	14924.625	613.334	0.002236025	46425.775	0	0	0	10.905	0.001620375	9684.2675	0	0	0	9.68631	0.001709658	16632.075	2.65092	0.001521753	3829.535	0	0	0	1.58928	0.001312323	1629.5125	0	0	0	2.97093	0.001814918	4740.7575	0	0	0	1.73804	0.001485785	2075.32	0	0	0	0	0	0	0	0	0	0	0	0	1.80389	0.00143034	2278.2275	3.12524	0.001398675	6103.185	5.98673	0.0014512	12529.825	5.15621	0.00159366	12395.275	0	0	0	1.70122	0.001417353	1052.6275	50.2132	0.001853275	19767.325	1.57061	0.001330685	2633.2575
PF10_0166_tau_0	-7.32525	-9.8502175	-2.7220475	-4.89435	-9.6581075	-1.2436425	-0.865878	-5.1434325	-0.07379125	-7.97287	-9.90695	-3.55751	-2.15701	-9.3344625	-0.071602425	-7.21327	-9.9123425	-2.54754	-1.34294	-7.7065675	-0.12072725	-6.73755	-9.787615	-1.943185	-0.408002	-1.5776875	-0.039521775	-4.97678	-9.6341725	-0.642501	-4.93755	-9.782685	-0.306301	-1.43926	-7.7045425	-0.10564275	-7.56035	-9.8408325	-3.1489525	-2.44964	-9.29888	-0.24117375	-7.47187	-9.89349	-2.64796	-3.78844	-9.5683875	-0.32038075	-5.22097	-9.73764	-0.73064875	-6.28973	-9.8065125	-1.2492425	-1.05291	-5.1692975	-0.09746445	-0.45331	-2.07594	-0.037632275	-1.68598	-8.377525	-0.084070775	-1.32305	-9.1437625	-0.062858675	-3.1755	-9.2934375	-0.29070975	-7.73155	-9.8849175	-3.573895	-0.645308	-2.590725	-0.08684325	-4.50248	-9.6490725	-0.7885805	-1.53901	-8.8577625	-0.0951071	-0.52652	-1.8233825	-0.074417675	-7.47397	-9.8436725	-3.3656425	-0.0823183	-0.4278795	-0.00463036	-5.82641	-9.75665	-0.842213	-8.05027	-9.9023075	-3.7476575	-4.5626	-9.63541	-0.608526	-3.10685	-8.739325	-0.9054285	-0.751377	-2.8737475	-0.062759525	-1.37854	-6.9494925	-0.098740975	-6.33048	-9.734675	-1.4379175	-6.81916	-9.88048	-2.34332	-4.86891	-9.7142875	-0.1731325	-5.69807	-9.786055	-1.010365	-6.88459	-9.861345	-1.04661	-7.39053	-9.85392	-2.762325	-2.05003	-8.1010075	-0.272	-0.801351	-2.3411025	-0.1821455	-5.81577	-9.7404025	-1.01270975	-2.56449	-8.766025	-0.5159325	-7.79217	-9.891895	-3.617855	-1.06878	-7.26031	-0.080497025	-0.441586	-2.094025	-0.027382575	-4.61062	-9.462185	-1.021784	-1.93474	-9.4432425	-0.076300275	-0.960829	-3.707375	-0.1127195	-6.36711	-9.800975	-1.3197275	-2.86302	-9.5538375	-0.1555215	-1.89574	-9.307245	-0.0585902	-4.23778	-9.71327	-0.35498425	-0.8233	-4.24329	-0.084616175	-4.81548	-9.7484625	-0.570616	-5.25935	-9.740765	-0.72744075	-5.52154	-9.7289375	-0.9460605	-2.36345	-8.490285	-0.405186	-1.23244	-8.84909	-0.06848435	-6.37632	-9.8709075	-1.2960075	-3.30551	-9.410075	-0.30939825
PF10_0166_beta	8832.43	4339.51	18445.525	2497.12	1171.6	5416.2775	2598.51	1006.0625	7219.0875	5373.88	2287.23	12066.825	703.98	108.0815	4483.7825	11012.3	4837.54	29880.05	1709.27	654.08825	4307.2925	2111.84	483.38475	6634.71	7713.09	3534.765	15841.1	2842.55	760.7775	9256.6325	2928.96	1126.785	7398.2575	1405.85	521.145	3780.36	4022.99	1783.3125	9209.985	1963.66	515.59225	6908.5325	2172.98	761.5375	6158.6	2055.95	580.22425	9056.0725	2880.9	930.10125	8962.0225	3638.55	1314.69	9135.3125	3636.84	1581.55	8470.7975	4237.72	1789.7375	9317.91	639.419	210.61675	1915.3325	1521.73	324.62475	6843.27	2435.91	681.3385	7667.9325	4841.66	2188.125	11327.825	8052.28	3967.39	18182.775	7094.52	2363.4125	16945.275	1597.11	400.91075	7334.8175	3550.23	1879.995	8164.5425	3589.35	1787.52	7545.95	1659.9	864.824	3781.635	1464.97	505.9065	4383.1125	11291.3	5477.2075	24550.575	1479.67	467.68925	3601.8375	9082.26	3886.5425	23482.4	6857.68	3163.875	16678.625	1959.19	867.61025	5182.2825	2373.9	613.435	6509.4	8007.44	4101.16	20532.325	5143.36	1393.78	15883.975	3711.56	1096.6825	10004.0375	7884.71	1154.2975	29097.775	3868.67	1591.095	9301.815	6083.08	2440.4525	14903.825	5131.17	2924.8675	10153.325	3785.79	1046.02	10506.025	3274.58	1472.81	7742.9225	6181.89	3032.0425	12889.275	1591.22	563.22675	4734.2675	1422.9	618.799	4134.025	2802.92	1243.695	6494.71	708.121	103.36875	5355.985	3572.45	1701.04	6648.9075	3818.31	834.7345	11990.075	959.502	199.19775	5211.9975	753.623	121.6455	5510.8775	1230.53	226.55475	6148.3725	2678.2	1068.74	6409.89	2525.5	743.40825	8152.935	3442.58	1023.39	11037.075	3294.87	1016.175	9667.135	3616.55	1491.7575	9506.725	1598.85	320.22675	6997.535	4968.6	1316.6425	12716.125	1346.31	512.735	3605.785
PF10_0166_t_short	10.1906	4.14395	21.853775	5.5982	2.30647	12.43835	5.34271	1.7510225	19.57485	4.08045	1.55034	9.58036	5.99315	0.97374825	28.829925	7.29962	3.082125	18.774375	7.07828	1.842605	31.981475	5.54405	1.490865	18.635025	7.91036	3.10054	18.15715	6.33639	1.5215575	27.160425	8.76609	2.78622	31.4881	5.71819	1.4481875	25.11955	6.38959	2.3371925	15.863975	5.52539	1.0195375	23.338275	3.82584	1.166795	13.6104	5.70662	1.19386	23.6759	6.00867	1.6386175	25.074175	6.2384	1.8117125	25.565225	8.56413	3.04479	25.145175	5.55152	2.45998	13.69335	4.73233	1.17975	16.932175	5.7894	1.20156	23.269325	6.5031	1.0463475	27.790325	4.76191	1.89203	12.644325	7.84322	3.3844225	18.011325	8.6249	2.7623525	32.895275	5.90214	1.01180025	23.605325	9.26447	3.568035	20.94565	5.48956	2.27268	12.882175	3.85086	1.1496425	10.6412	3.64619	1.00210225	11.705225	6.02588	2.6563375	14.5381	4.78317	1.05944	17.989275	16.5002	4.1745375	60.620725	10.158	3.4761825	32.1086	5.12148	0.67397	31.646825	6.04976	1.54074	23.06575	9.23921	3.49133	27.6469	6.83616	2.1788675	28.7897	6.46116	1.8018775	24.632575	7.42434	1.92101	31.71825	4.32765	1.7282575	13.785525	6.35696	2.645785	16.450725	14.3205	6.2530675	26.605625	6.98921	1.8086425	28.919475	6.05592	2.32824	16.688975	5.23423	2.202105	12.218175	3.8635	0.7909345	14.5143	8.0884	2.0495175	39.2085	6.05103	2.2817975	14.61825	5.63217	1.2415125	26.152475	5.49364	2.34541	13.76175	6.83511	1.7328825	23.326525	5.6718	1.3893425	26.1862	5.40449	1.1590125	24.684975	5.72963	1.2035725	24.1429	5.21306	1.9756775	26.72535	5.93204	1.44419	25.91425	6.52932	1.7284025	28.2011	6.26523	1.5217975	24.088225	8.35141	2.9267525	32.409925	5.79428	1.17568	24.60215	8.01872	1.9249175	27.40255	4.68953	0.97299475	21.847575
PF10_0166_t_long	431.191	90.328725	6708.8525	630.24	146.68075	7034.665	789.423	211.694	7446.225	566.198	144.53975	6474.435	658.284	116.81325	7676.3425	736.442	205.02275	8468.16	640.553	110.72225	6500.245	644.466	116.2075	7453.385	639.701	129.338	7543.615	660.962	111.8015	8166.52	551.244	97.2821	6397.7075	632.68	112.24925	5883.265	526.876	115.5425	6890.365	765.383	166.5855	8849.9575	719.173	171.37425	8677.3525	632.997	124.56675	6930.115	652.696	109.129	8480.9275	679.058	145.20075	6268.6725	686.47	136.33875	6661.555	676.027	163.1	6113.29	755.227	153.45175	7728.8825	645.03	117.2125	7530.6475	700.952	120.9525	6946.965	555.101	132.12225	7836.6975	765.652	184.17725	9638.15	644.742	107.3965	7912.0425	669.646	111.72625	7506.65	500.5	104.28825	6733.21	616.7	91.810275	7412.23	1017.81	348.232	10893.75	751.011	163.86625	9732.72	706.824	143.44125	7828.7775	662.819	125.777	7554.0925	421.292	115.3175	5065.6425	725.579	209.181	6591.37	711.286	202.257	8347.8475	650.44	135.756	6986.275	279.205	77.34485	4752.5525	722.98	159.72525	7639.38	663.343	123.0675	7547.175	607.054	124.6015	6873.075	650.935	135.73175	6580.4	809.942	224.61725	7207.0075	641.752	96.374625	7473.56	670.181	106.10025	7517.3025	652.321	149.86075	7882.88	598.14	135.666	4864.755	701.344	195.19625	7386.3525	525.512	131.83375	6682.045	725.465	147.34475	7686.935	708.627	123.632	7210.5725	634.048	113.22575	8206.375	677.518	118.65775	6186.8725	679.582	134.55775	6826.6925	676.214	111.41375	7242.03	677.959	121.64025	6965.37	681.744	126.809	5636.72	637.453	125.907	9117.25	624.284	114.645	6894.5125	628.114	135.4605	8015.65	691.532	137.39475	9926.595	707.85	121.1095	7531.8825	629.643	149.246	6962.705	728.854	120.22475	6373.265
PF10_0166_t_IgG	17.2368	9.486845	25.82805	15.7221	8.76517	25.6809	19.1436	10.745675	34.632425	15.5092	8.65349	25.933325	18.0792	10.017775	32.619975	17.1092	10.5513	28.9115	18.3414	10.5803	31.69225	18.0964	10.065075	32.981125	15.7284	8.824435	24.825025	17.6323	9.753495	31.372275	18.5945	10.8886	31.1382	17.7158	9.1873225	32.181375	15.7905	8.456845	24.8251	17.8441	10.408	32.080075	17.0509	9.168145	29.553675	17.6799	9.3822725	29.801975	17.7335	9.182935	30.901225	17.7188	10.219175	30.59785	17.9265	10.95845	29.7612	15.9851	9.0066125	27.6978	18.168	10.251025	32.769625	17.3976	10.1069	32.323075	18.3769	11.19865	32.435175	17.327	9.1704625	31.98125	17.1605	10.09465	28.397825	18.4025	10.666775	35.287125	17.4936	9.59327	31.21545	17.5651	10.1783625	28.567925	15.5631	8.7867475	24.44255	18.4372	10.855075	33.836275	17.0821	9.564645	30.686825	17.0661	10.340525	27.46145	17.4399	9.7525275	32.328675	20.4985	12.22625	37.867725	20.0071	12.182925	37.6711	20.4161	12.18025	42.045	17.8039	9.4947675	31.243375	18.8031	11.099425	30.544525	18.8918	11.5542	37.46215	17.7355	9.8738825	30.51885	18.0708	9.9189375	31.59305	16.563	9.0989425	27.120825	16.8523	9.78152	28.567825	19.0581	11.941725	29.07825	17.7284	9.900805	31.71135	16.7786	9.866635	28.279975	16.5152	9.18589	26.5767	18.1271	10.174	34.2931	20.0275	11.04115	37.62265	17.2679	10.086	29.147975	18.3552	9.32792	31.5704	15.9094	8.982665	25.417775	17.8239	10.094125	30.961375	17.4452	10.16965	30.7631	17.4449	9.73205	33.088225	17.7879	9.10036	32.1192	18.4861	10.377475	33.366275	17.7678	9.2895775	30.554775	17.9751	9.6764175	31.0827	17.9549	9.6910125	33.445525	18.6549	10.27195	33.610725	17.6937	10.2843	32.3236	18.4161	10.780125	32.0652	17.9933	10.108925	31.625025
PF10_0166_rho	0.976566	0.92667075	0.99470875	0.966311	0.899897	0.991904	0.949516	0.84757775	0.98714625	0.969246	0.909206	0.99011125	0.964923	0.8012395	0.993159	0.943871	0.85118375	0.98442475	0.961979	0.82306675	0.992393	0.961045	0.8515085	0.99274675	0.974671	0.92441275	0.99287925	0.950624	0.769191	0.99089925	0.955916	0.85688275	0.99036225	0.946878	0.7878025	0.99003825	0.971497	0.918266	0.99228325	0.941713	0.814753	0.98558925	0.943229	0.844966	0.98837325	0.949921	0.77507575	0.99185275	0.94731	0.73307775	0.989377	0.940883	0.80302325	0.986817	0.956992	0.864698	0.989626	0.959973	0.87983425	0.987869	0.955477	0.818726	0.98945925	0.949223	0.758661	0.990341	0.937062	0.74541975	0.98747225	0.951462	0.85938775	0.98867025	0.949701	0.8711615	0.98454875	0.943717	0.69575325	0.9896695	0.945939	0.750833	0.98907325	0.973868	0.920376	0.99375125	0.967855	0.90953725	0.99381725	0.897334	0.754157	0.96194975	0.948924	0.849284	0.9884275	0.970227	0.91849	0.99201175	0.946544	0.7673505	0.99172325	0.935758	0.75422975	0.98372725	0.910311	0.74630375	0.9688185	0.860177	0.55447325	0.95375825	0.962464	0.80343275	0.99312	0.97295	0.8988895	0.99291025	0.909776	0.7059435	0.97908375	0.943179	0.74331525	0.9904225	0.947554	0.77257325	0.98974125	0.965881	0.89907175	0.99310925	0.939328	0.8388495	0.982708	0.975733	0.934762	0.9937165	0.945436	0.7517485	0.99108825	0.946262	0.85358425	0.98599875	0.971803	0.921905	0.99258025	0.915343	0.74534625	0.97769075	0.936704	0.793921	0.979987	0.953032	0.8631535	0.9914355	0.96193	0.8238445	0.99337375	0.96048	0.878289	0.99234	0.963345	0.82528175	0.99435275	0.963074	0.82309375	0.99360825	0.964273	0.82431825	0.994507	0.961805	0.82144875	0.99362	0.929713	0.7943085	0.97766075	0.94535	0.76966625	0.9914265	0.948844	0.7691675	0.99066825	0.945208	0.7643655	0.98964975	0.955453	0.8733805	0.98884525	0.949474	0.78769925	0.991435	0.940289	0.79065725	0.98866375	0.938066	0.784479	0.98772725
PF113_AB_back	1671.86	491.2905	3001.0175	2051.84	512.174	7582.1975	1927.44	688.671	2608.57	2188.19	688.42125	3479.4	1153.35	409.6795	1808.095	1993.53	584.88925	7021.54	1039.02	324.2915	1537.9475	2289.94	674.87775	4491.0525	1456.69	491.21075	2399.7875	1957.37	513.244	8324.045	1935.42	560.05325	3968.9225	1445.48	415.78625	2591.035	1216.21	370.35825	2358.92	2084.97	512.671	4027.445	2288.37	487.372	7460.1775	1908.25	499.19775	5270.5675	1910.27	484.9235	6255.29	2465.84	600.6495	6672.9825	1780.77	546.1755	3297.8825	1343.49	457.02175	2292.6775	1072.88	401.93475	1476.725	1119.12	403.79775	1754.175	2024.51	552.029	7392.715	1900.53	534.28925	3751.17	1816.25	528.138	4301.235	1960.56	481.1125	7893.25	1455.96	430.433	2640.275	1279.14	454.816	2043.1875	1627.06	494.62	3610.61	483.168	252.938	603.78975	2028.05	474.4905	6128.26	2431.16	604.91325	4142.435	1773.52	570.76675	5749.8425	1624.42	517.43525	2784.7175	2486.64	645.22225	6132.21	1149.57	417.61675	1547.35	2304.76	490.5195	9007.5075	1138.8	391.83875	1952.86	2003.34	479.55325	6994.9725	2018.53	556.84975	7384.2825	2020.46	465.518	8516.04	2097.16	510.80875	5599.4275	2267.73	524.27925	7093.59	1951.08	510.53325	4571.245	2040.83	478.72575	8724.11	2079.84	490.90625	6870.45	2206.94	607.13425	4464.3825	1744.21	561.88	2820.9075	873.62	361.01	1146.84	2015.22	546.71575	4808.635	1092.82	374.4405	1683.8725	1805.13	406.6805	4699.8	2113.05	520.9355	5664.695	1184.61	414.101	1896.68	1321.21	427.487	2429.7225	2147.51	493.1405	5870.0275	1457.58	496.77625	2539.9325	2006.03	581.28675	6831.55	2045.13	516.61275	7572.885	2026.69	521.06025	7891.725	1693.98	627.86575	2463.53	1668.52	478.39975	3564.7275	1913.11	519.477	7739.805	1835.05	544.9845	3792.155
PF113_AB_0	1.57912	0.001764998	2042.525	7.47285	0.001637858	11725.725	0	0	0	0	0	0	0	0	0	91.4691	0.002024543	42111.775	0	0	0	0	0	0	1.11145	0.001394278	1219.635	30.3986	0.001750165	20118.25	1.96867	0.001528548	2518.9075	0.877914	0.00141643	1173.1825	0.718956	0.00149048	709.19225	2.78161	0.00145947	2987.37	10.0758	0.001811165	7860.3075	2.85821	0.001377865	4117.11	5.07029	0.001687863	6423.23	6.39292	0.00134215	5803.3875	4.31176	0.001882058	2036.3825	1.55096	0.001560295	1105.675	0	0	0	0.681804	0.001593913	691.2325	11.2063	0.001879233	8878.8575	1.64354	0.001605888	2858.2875	2.01544	0.001302353	2693.74	189.013	0.001879395	53529.625	1.18896	0.001405565	1103.6175	0	0	0	1.2323	0.00150956	1958.0425	0.518701	0.001309915	257.18525	3.28696	0.001446535	5019.8575	0	0	0	2.25808	0.001589925	4532.69	1.88843	0.001600535	1657.02	4.7103	0.001538683	5593.92	1.71823	0.001595863	1291.6125	0	0	0	0	0	0	181.404	0.001736395	54201.65	11.7319	0.001783233	9319.635	278.126	0.002314765	52890.525	0	0	0	3.46946	0.001413433	7099.59	0	0	0	24.4496	0.001684428	23461.975	3.2712	0.00157896	6837.63	0	0	0	1.42842	0.001451103	1683.485	0	0	0	3.36008	0.00156477	3016.7525	0	0	0	2.19482	0.001767763	2709.135	0	0	0	0	0	0	0	0	0	0	0	0	1.46491	0.001385728	1357.815	3.80596	0.0014894	5684.07	8.79977	0.002164648	12007.425	10.0103	0.001618253	14486.625	0	0	0	1.37805	0.001641828	1545.0825	67.8593	0.001418498	23990.35	2.06239	0.001504753	2572.2725
PF113_tau_0	-7.11776	-9.8753675	-1.9577075	-1.75265	-8.25443	-0.31188325	-5.02214	-9.6617	-0.8154125	-7.5477	-9.876445	-2.9892425	-1.98763	-9.429115	-0.101241275	-5.555	-9.7082175	-1.020697	-1.00536	-6.801375	-0.0593994	-6.4103	-9.770875	-1.57732	-1.00451	-6.6694675	-0.0545853	-6.12278	-9.8546375	-0.92745375	-5.06876	-9.798575	-0.2889315	-2.25319	-8.985955	-0.15378125	-8.16669	-9.9331025	-4.2491625	-4.49465	-9.642435	-0.5335495	-6.56095	-9.81184	-1.8182375	-3.90449	-9.592975	-0.359857	-4.65718	-9.6964275	-0.45678	-2.24621	-9.24441	-0.210424	-2.61825	-9.0749725	-0.29787425	-0.779302	-5.29328	-0.069452975	-0.873474	-4.14432	-0.046889	-1.00379	-8.8499175	-0.03764555	-2.53414	-8.91508	-0.36698325	-7.60021	-9.914075	-3.4766225	-0.74736	-3.374475	-0.14113825	-6.64709	-9.8540525	-1.52364	-1.79106	-8.7594725	-0.07296655	-1.2005	-6.09798	-0.110791	-6.944	-9.8745775	-2.4593375	-0.109325	-0.4847925	-0.006230748	-6.00495	-9.69448	-1.7730075	-7.43561	-9.7929825	-3.2131825	-0.91057	-4.2346025	-0.1489015	-0.911359	-4.638375	-0.0644653	-3.94397	-9.5693225	-0.419381	-3.81183	-9.36586	-0.7386005	-6.10862	-9.838335	-1.812195	-0.475165	-1.943545	-0.025290575	-5.27713	-9.67398	-0.2736975	-5.1931	-9.74861	-0.79875625	-6.81892	-9.8318525	-1.5939525	-8.3018	-9.9341325	-3.613715	-1.96379	-8.2906	-0.21100675	-1.48097	-5.0071375	-0.2056835	-6.24727	-9.7824625	-1.187385	-1.51787	-6.2495125	-0.147183	-7.98892	-9.9141525	-3.886395	-2.45627	-9.175645	-0.16636675	-0.545963	-2.7492225	-0.031659275	-3.78023	-9.5413025	-0.771923	-1.94998	-9.2740175	-0.081933425	-0.814524	-3.3159375	-0.109793	-5.71992	-9.7190125	-0.59839275	-2.33477	-9.06745	-0.126561	-2.87635	-9.45719	-0.20884525	-5.01455	-9.71288	-0.813607	-0.46197	-2.16487	-0.032862975	-4.52268	-9.576875	-0.45014475	-5.56967	-9.74036	-0.8486035	-5.75344	-9.8012625	-0.850391	-4.42006	-9.693875	-0.4650945	-2.82566	-9.422495	-0.154116	-5.21589	-9.7445575	-0.962094	-2.20332	-8.71132	-0.17083425
PF113_beta	1397.89	503.92375	3791.775	10342.8	4532.66	26494.325	828.274	316.992	2175.8425	1552.48	557.34325	3964.115	607.211	124.69875	2734.845	18406.6	4682.1425	66644.6	902.931	328.9685	1977.5625	1040.13	245.90925	2779.675	1676.6	613.1895	3878.94	4566.67	1070.6225	17398.55	2210.38	722.2005	6645.7	878.149	299.75	2418.225	8967.99	3811.09	22268.625	1536.57	390.3475	4990.6475	3418.16	1280.63	8636.3625	1692.49	399.25075	7740.845	2136.38	522.20125	7947.95	2729.15	570.50975	10917.375	1568.22	628.02175	3833.675	1840.33	752.554	4492.52	1006.64	437.13175	2393.8875	980.797	156.65175	7561.2075	4565.42	1307.165	15285	3482.67	1554.65	8601.83	6867.87	2791.165	16234.5	13998	1680.12	65532.175	1099.79	211.374	7421.6425	1201.98	577.2125	2721.3475	2071.36	859.6735	5620.66	2434.01	1136.6175	5190.825	5132.54	2473.3875	13060.375	1974.08	894.5445	4676.955	7697.61	2619.84	29371	1979.82	835.71475	5103.9575	1458.6	441.4975	4322.9375	1253.09	546.282	3399.605	2060.14	714.0505	4254.57	2639.62	1323.045	4989.1875	16276.9	2548.9125	82813.65	2815.72	603.06075	10916.025	12263.7	871.31925	58977.125	3937.74	1853.445	9201.31	4782.55	1894.7975	12469.825	2736.36	1548.565	5206.1725	5193.54	1231.585	17030.5	5442.65	2146.925	13753.25	3566.98	1834.665	7747.025	927.653	282.83275	2776.4825	988.006	461.9285	2081.995	4384.65	2002.53	11907.65	607.79	121.061	3201.5925	5221.11	2466.135	9717.44	1230.59	298.87275	3612.43	596.998	152.21425	3017.59	704.56	176.87425	3010.455	1165.63	262.41175	3713.0625	3478.61	1557.8825	7886.06	2219.03	536.27275	9354.3125	3327.26	862.96075	11570.025	3629.81	809.4415	13362.55	582.566	194.46775	1646.385	1223.58	247.81575	7470.9175	5655.13	1118.3975	14572.575	1487.38	589.5045	3831.9075
PF113_t_short	6.3648	1.7611925	21.232625	15.8749	4.970275	47.9907	5.55879	1.7256225	18.963025	5.14265	1.8606825	15.855125	7.49271	1.680845	30.906825	8.88688	2.4101675	54.437375	8.67476	2.566685	39.460425	6.03089	1.7952675	20.027175	8.11961	2.54325	21.92245	9.13868	2.5021375	36.65665	8.83342	2.8875425	26.03855	7.60764	1.84876	33.773575	7.70993	3.2261175	15.76385	7.9266	1.98866	29.426975	7.91261	2.0596275	28.942125	8.07229	1.638165	31.13055	8.04511	1.66463	30.903875	7.87675	1.83259	33.699525	8.64371	3.0370025	30.103925	7.08712	2.547215	20.124325	9.30127	3.1986225	25.10185	8.0037	1.5714475	33.23525	10.7259	2.17863	50.394175	7.04419	2.6216625	22.400725	11.2799	4.7714775	27.890875	9.70637	2.80474	37.68905	7.59305	1.567225	30.134125	10.5144	4.279155	28.332575	6.37242	1.87949	17.934	6.41404	2.3807525	15.2882	11.2097	4.0289825	32.025175	7.06022	2.309365	25.29	11.2185	3.4893525	45.8749	7.71253	2.8444275	23.7263	6.08199	1.7152	23.85035	5.46241	1.91862	11.948725	9.87051	2.976795	33.58	13.4111	7.1366475	24.199	10.3462	2.63628	57.150625	8.86835	2.013235	30.76625	9.12056	2.52472	36.399375	6.79671	2.763675	18.129775	7.96943	3.0418875	21.67365	18.1598	7.120215	40.217475	8.9535	2.3883875	33.065525	7.91184	3.0057425	25.579625	8.57839	3.54286	23.456475	5.14196	1.065385	21.538825	14.4185	4.9872275	60.160925	7.76782	3.1503525	17.98845	7.74119	1.8054625	28.62395	8.35542	3.4225225	23.573	8.34729	2.307725	29.455475	7.68826	1.8764775	29.77	7.99175	1.7691025	32.500875	8.22909	1.9838525	33.0001	8.06805	3.101025	26.10255	8.28721	2.210715	30.8981	8.63076	2.3604175	34.8998	8.31577	2.3642125	35.02725	6.09707	1.80761	19.2869	7.61081	1.794065	29.39805	9.96015	2.812005	38.120575	8.78653	2.163415	28.974775
PF113_t_long	2010.41	248.1545	48619.875	1929.32	308.59825	38360.875	2439.27	305.16375	48347.225	2190.66	275.52725	50986.05	2127.66	247.89775	43667.4	2689.51	376.4675	41687.525	2211.27	241.966	48320.7	2288.77	268.99725	45972.075	2256.96	333.36025	48210.8	2081.1	227.6605	63309.975	2035.15	231.73175	38799.3	2083	226.1435	53459.7	1621.57	102.22475	62870.725	2242.44	256.20375	54867.5	2262.76	337.0945	52143.95	2408.33	234.28925	77720.425	2274.44	284.4255	67403.675	2630.43	345.81125	59756.375	2035.56	250.8225	66456.325	2031.26	257.288	45729.7	2274.44	282.9215	46754.975	2328.59	230.34375	53807.225	2253.21	288.61475	54230.05	1707	193.718	46534.3	1957.59	206.43975	57069.1	2004.84	253.46775	43006.675	2104.81	236.117	62445.9	2062.85	224	65794.225	2252.63	245.55725	34486.825	2367.38	386.17475	70876.8	2082.48	241.92925	51002.975	2115.82	257.6285	53046.525	2114.93	245.6675	56993.7	2483.85	327.8225	49884.875	2437.09	348.997	60930.225	2862.47	471.72875	43462.625	2468.47	232.20975	54939.425	1879.41	197.244	61810.925	2422.43	310.17225	68299.825	2367.89	259.19875	49597.95	2270.1	226.37625	43822.4	2102.47	227.6195	48956.425	2495.54	352.485	62919.65	2139.99	267.91325	70260.375	2228.51	251.46875	46598.175	2236.85	360.1055	63433.475	1760.62	220.5135	44775.025	2377.8	357.41775	75352.55	2235.49	270.8155	60892.575	2067.29	240.82025	44589.175	2155.34	258.7995	50169.3	2223.96	209.7355	52485.425	2358.28	286.7775	54488.45	2144.33	293.5645	48384	2237.58	284.2705	54820.575	2195.14	211.35225	41087	2240.15	264.192	47951.275	2304.7	242.30175	75847.425	2170.67	282.87175	68401.2	2153.87	198.94375	38142.9	2100	277.923	54008.625	2258.98	278.74925	49725.1	2198.76	287.73075	45773.125	2293.35	243.41225	60760.475
PF113_t_IgG	16.7766	8.6397175	29.580525	19.7199	11.238475	36.77565	17.066	9.3938075	30.471425	16.0474	8.79854	28.108325	17.3268	9.4695525	32.381225	20.3969	11.63195	39.68525	17.6521	9.7776025	32.204825	16.9694	9.7622025	28.38815	17.1114	9.762105	29.017075	17.7161	9.6297125	32.87905	17.3595	10.225575	32.525275	17.7504	9.53537	31.342675	13.5342	7.01645	21.632525	17.2491	9.3300025	31.770475	17.37	9.95787	31.245925	17.2443	10.173	32.697125	17.2422	9.5867475	31.59635	18.5087	10.993	35.0598	17.2584	10.2329	28.713325	16.4422	9.240765	28.967275	17.8262	9.6854125	31.136525	17.3936	9.3801475	31.156675	19.7204	11.790775	37.079375	17.073	9.7437625	32.663225	17.1045	9.8303525	27.967225	18.5645	9.6338375	33.4979	17.9621	9.9821825	32.449675	17.7929	10.37305	29.348475	15.4306	8.4502525	25.9537	16.1733	9.5858	27.072325	18.2494	10.139075	30.7204	18.8522	9.98899	35.40095	18.8366	10.841175	34.5011	17.8154	9.9322625	33.288425	18.0799	10.40665	32.948725	15.1097	8.137855	26.384875	17.6014	9.9758125	34.10135	16.4787	11.027925	27.735275	19.6004	11.478375	40.123925	17.6553	9.2781125	33.0201	17.7957	9.81411	32.318525	15.7327	8.2962725	25.3915	16.8538	9.172735	29.202225	20.0364	11.849925	35.622375	17.5949	9.7670275	32.831325	18.2896	10.4277	34.4555	17.5982	9.5583625	30.620225	17.9452	9.8160425	32.877675	20.5013	12.146375	37.223575	15.7298	8.7639425	25.353975	17.474	9.42684	31.41065	16.9674	9.3990075	29.470925	17.6696	9.834635	31.95525	17.4238	9.327945	31.207975	17.5185	9.6008925	31.3449	17.5162	9.3494275	33.572325	17.1395	9.4482325	29.653075	17.439	9.3121275	30.992375	17.6232	10.149125	32.137525	17.8413	10.3254	33.5575	17.204	9.31863	30.16995	17.4332	9.67206	32.18845	18.9302	10.893125	36.28265	17.9556	9.96014	32.782975
PF113_rho	0.95279	0.8521335	0.99009425	0.936935	0.81830125	0.98060975	0.938935	0.81121025	0.98371825	0.953524	0.865889	0.98877375	0.950916	0.79652475	0.990495	0.854012	0.494246	0.967018	0.951963	0.8010515	0.9913705	0.952279	0.841455	0.9903555	0.953613	0.8604605	0.98852075	0.938185	0.6946885	0.99046175	0.951389	0.8515615	0.990798	0.946505	0.697726	0.99000825	0.987052	0.95301075	0.997233	0.941604	0.80892675	0.987868	0.930521	0.80522125	0.98715575	0.940443	0.70312875	0.99088675	0.941369	0.717343	0.99151275	0.899333	0.635498	0.97885025	0.94988	0.847542	0.98984975	0.953276	0.8506625	0.98961475	0.951816	0.86096875	0.985271	0.938412	0.70177275	0.99033525	0.892439	0.578589	0.980549	0.958068	0.87260825	0.98881175	0.968608	0.908557	0.99139225	0.934627	0.6368385	0.990846	0.943022	0.70589625	0.990812	0.95658	0.86448925	0.98895725	0.962025	0.8668245	0.99268725	0.941073	0.8595135	0.97728375	0.95219	0.8640685	0.98557875	0.941268	0.8360495	0.9824215	0.936542	0.66020625	0.98981075	0.923005	0.7800495	0.976724	0.914248	0.72730775	0.983222	0.944741	0.83629225	0.98358675	0.94948	0.7880385	0.990981	0.971751	0.9242865	0.99326175	0.875308	0.45651925	0.9768735	0.941221	0.72423425	0.9921915	0.938182	0.64832325	0.99005075	0.962599	0.8926905	0.99040625	0.934664	0.82729	0.9822815	0.951383	0.869322	0.98679375	0.939738	0.6982635	0.991374	0.901703	0.730164	0.96844	0.956035	0.887525	0.98725575	0.91466	0.7032065	0.98170125	0.935746	0.8174995	0.979524	0.962904	0.88205875	0.99058025	0.954694	0.7833765	0.99118375	0.950024	0.813607	0.990845	0.95039	0.795714	0.98880475	0.95232	0.786884	0.9904365	0.95291	0.80491275	0.99059925	0.952923	0.78220175	0.9904895	0.947788	0.84923325	0.98393975	0.942333	0.67393675	0.990111	0.939303	0.707598	0.9903825	0.940663	0.73922175	0.98871875	0.952914	0.855027	0.98860275	0.936492	0.72228	0.9906775	0.915996	0.674712	0.98574925	0.935482	0.74700225	0.988254
PF13_0125_AB_back	71.5109	14.27895	124.9665	100.933	16.1967	193.70675	101.86	14.568475	182.2885	62.5592	11.860525	104.326	200.472	24.11415	564.34625	200.803	21.41195	493.5505	123.211	20.674825	291.07225	104.046	15.941625	212.37	125.548	14.964125	315.385	207.652	18.84415	1127.9025	210.393	18.72635	605.20175	189.918	17.4971	699.4765	115.6	18.508225	225.075	295.811	22.90515	957.1195	232.468	28.8204	611.3875	202.267	18.442225	864.28325	171.682	17.5613	575.507	212.354	18.166825	668.16225	141.94	15.555625	318.50625	110.904	14.703725	205.75175	178.985	20.1196	334.9745	107.236	16.052475	272.777	235.61	23.0235	890.5425	85.3112	12.350275	155.3285	48.066	10.115625	77.466025	116.62	18.18185	292.8815	79.2422	14.017825	176.09525	41.5211	10.67675	62.73285	41.8757	8.8868125	77.55755	20.9564	5.7188775	30.03925	18.0745	4.8815375	28.186325	66.1024	11.845025	115.20075	126.018	13.27465	341.55825	31.2834	7.075855	48.9569	72.1393	11.301175	144.19375	55.7243	11.6166	91.72295	76.9069	14.0097	160.19875	45.9632	8.931885	72.795675	77.0876	12.447875	155.21125	23.6656	5.995385	39.83145	86.6917	12.991225	214.707	37.7011	8.7179275	65.052325	299.399	20.011	1343.3075	223.724	21.009575	421.2205	144.108	17.128125	412.4665	214.993	20.2421	516.7585	151.292	20.90355	295.28625	105.556	13.521875	223.98425	87.6281	15.518325	174.9095	100.099	14.748725	223.07375	124.429	17.06675	296.23	133.718	17.842575	315.44875	85.3241	12.452	201.79425	183.53	19.7366	455.09925	97.331	16.24795	233.873	182.218	20.23635	482.7195	52.7352	9.604335	99.6086	213.408	20.910725	869.27925	256.195	23.48905	1259.07	201.494	18.0695	719.99325	51.0343	11.198425	82.935325	43.7962	9.413475	78.79835	83.6727	11.09675	287.1965	49.426	10.176025	81.7606
PF13_0125_AB_0	0.588243	0.00132483	93.60755	0.874059	0.001415788	175.7015	0	0	0	0	0	0	0	0	0	11.8406	0.001512413	482.05225	0	0	0	0	0	0	0.99087	0.00131881	265.52325	46.1457	0.00173454	1268.585	6.30298	0.001586293	614.9405	3.34605	0.001591495	602.87	1.35773	0.001507675	209.60025	29.9019	0.001486933	964.848	7.02199	0.001516423	595.701	8.52835	0.001646673	881.2065	1.83301	0.001637805	501.32825	5.80902	0.001472808	626.69225	1.18909	0.001396083	246.21675	0.706965	0.001380973	152.9115	0	0	0	0.432331	0.00142937	180.2435	15.6492	0.00168329	905.15825	0.883974	0.001780555	141.14925	0.394022	0.001311535	63.61075	0.894713	0.001689788	230.53675	0.432674	0.001346588	130.0055	0	0	0	0.216262	0.001428335	39.4071	0.146101	0.001354345	20.650875	0.128543	0.001288565	15.48315	0	0	0	0.991503	0.00136553	255.5055	0.181024	0.00125048	32.2463	0.462112	0.001484318	103.19275	0.509466	0.00150533	76.027325	0	0	0	0	0	0	0.523391	0.001432433	95.387775	0.161812	0.001360218	19.731425	0.468992	0.00153998	159.81975	0	0	0	702.254	0.00314053	1397.755	0	0	0	1.65016	0.001302898	315.40825	4.54732	0.001489285	493.1665	0	0	0	0.81485	0.001351575	187.74125	0	0	0	0.888903	0.001380458	169.43875	0	0	0	0.778691	0.00127565	257.57275	0	0	0	0	0	0	0	0	0	0	0	0	0.243311	0.00128872	71.227275	5.84969	0.001559413	893.58825	18.9025	0.0016606	1273.3975	3.03528	0.001378878	674.448	0	0	0	0.167714	0.001207948	39.509225	0.560073	0.001343745	203.555	0.286106	0.00139923	53.1123
PF13_0125_tau_0	-5.1619	-9.8228275	-0.42710025	-4.31357	-9.5842925	-0.3858605	-4.69321	-9.7499325	-0.3338235	-7.32641	-9.88258	-2.625425	-5.85803	-9.79966	-0.681023	-6.08623	-9.7813	-1.107465	-6.02405	-9.7797575	-0.7633945	-4.63591	-9.62591	-0.4806495	-3.74475	-9.5091975	-0.4064225	-6.05292	-9.7692975	-0.6508485	-4.72836	-9.624985	-0.22229925	-5.8984	-9.80422	-0.568992	-5.77785	-9.8276275	-1.1328875	-5.67802	-9.843115	-0.50102425	-5.02952	-9.764565	-0.3597515	-5.33825	-9.77954	-0.47038125	-5.72127	-9.8083425	-0.611882	-5.56993	-9.7193425	-0.45003725	-4.70978	-9.63379	-0.312222	-5.34175	-9.7082125	-0.6925215	-5.03428	-9.78281	-0.5288345	-4.71002	-9.6412275	-0.25450225	-5.65155	-9.7912775	-0.56171475	-5.81166	-9.7831725	-1.0193325	-5.71482	-9.80963	-1.226085	-4.65057	-9.5558525	-0.46446125	-4.21723	-9.7169075	-0.2283245	-6.54799	-9.88599	-1.69185	-5.32909	-9.7283475	-0.5172365	-0.653527	-8.6210375	-0.0248523	-5.06293	-9.75289	-0.854014	-3.5503	-9.5120275	-0.21962275	-5.10588	-9.7536475	-0.54611475	-0.973597	-8.53323	-0.03243605	-4.60469	-9.7021775	-0.31490825	-5.9033	-9.772695	-0.94472875	-4.97289	-9.7694975	-0.525041	-5.27307	-9.6689975	-0.747099	-5.10048	-9.7453125	-0.23127675	-1.42761	-9.01703	-0.05310275	-4.58112	-9.74408	-0.39042025	-0.809739	-7.316455	-0.054610025	-5.83838	-9.815215	-0.291822	-6.7918	-9.868015	-1.8083	-5.31692	-9.7379975	-0.56312375	-5.78012	-9.7124025	-0.858601	-5.76063	-9.768825	-0.77821975	-3.88286	-9.696145	-0.269398	-4.5774	-9.7996925	-0.43170825	-2.5891	-9.46227	-0.139285	-5.5203	-9.797865	-0.48918925	-5.85414	-9.7575625	-0.77481225	-4.73315	-9.6896225	-0.39729875	-5.84656	-9.78435	-0.69164075	-4.67174	-9.71365	-0.44568175	-5.95825	-9.8551875	-0.7180175	-2.23816	-9.22837	-0.103974	-5.86378	-9.8364975	-0.56095	-5.92059	-9.7786725	-0.3745095	-5.82156	-9.792355	-0.35161275	-6.48843	-9.8711625	-1.4592075	-2.48269	-9.50929	-0.1110675	-6.43406	-9.7622025	-1.6730275	-5.61754	-9.821525	-1.0766875
PF13_0125_beta	60.0538	15.84455	190.217	93.1206	26.921175	282.915	65.5936	23.06075	190.34375	126.136	50.4314	332.9335	97.9621	25.06855	314.14	143.896	34.3353	499.366	78.9103	22.16925	227.67825	74.6582	24.746625	230.06425	164.392	45.97725	452.10175	146.312	23.1335	699.35925	125.317	19.3861	407.623	122.404	21.853775	455.1975	98.1753	26.193	341.626	132.842	20.52875	530.90775	134.161	31.45625	523.82625	138.245	24.153825	549.87375	116.367	21.068575	463.36075	117.333	20.67645	438.89525	93.911	22.6967	297.2775	71.4012	16.378575	225.56925	88.7876	25.367425	291.31275	81.8051	18.094825	321.06275	143.643	25.99795	558.1735	93.2569	24.2663	272.13775	74.7214	25.6995	208.7935	96.8028	24.65075	333.26675	65.3365	16.11525	249.98875	60.804	20.875125	167.98975	36.0926	8.983245	129.82375	44.0552	15.0639	118.59625	39.2145	14.402975	114.32725	64.5872	22.399275	184.067	88.2134	17.5153	282.64175	51.1099	19.10565	169.29575	62.4468	16.64335	170.92275	69.9722	21.51205	214.39125	54.2719	15.039275	164.951	50.0666	17.0763	132.91425	56.4017	15.358975	180.927	42.5109	8.125415	205.37675	77.0747	16.6093	313.4695	72.0864	30.26875	221.446	149.439	23.766675	778.442	157.391	53.418875	441.1695	95.4464	23.324925	383.8705	130.935	34.03175	452.31425	75.4801	23.3629	216.09525	89.3212	25.97555	302.65475	67.4409	23.40515	209.39725	142.255	46.249125	448.418	76.7602	21.231225	260.314	92.9033	23.232	299.983	66.9923	17.8685	239.39925	89.7939	21.906825	306.974	72.6629	19.490475	246.694	92.2162	20.248525	320.69	77.4445	26.194725	231.49375	134.117	22.8488	550.211	140.976	19.949575	572.4875	125.826	24.895275	474.9015	58.9637	18.181225	163.587	51.846	11.0454	246.462	334.033	142.8275	876.71125	42.2751	11.100225	126.735
PF13_0125_t_short	1.77952	0.3530505	9.352525	2.55413	0.4252325	13.498925	1.87624	0.40698775	6.74569	1.82366	0.5233965	5.49302	2.42989	0.54492425	12.648425	2.15517	0.49827825	11.089175	2.11675	0.4177495	11.914275	1.76621	0.339663	7.64304	4.13254	0.941057	16.758275	2.72387	0.522176	13.65605	2.17032	0.41394725	9.50291	2.47383	0.546192	9.7492775	2.37074	0.5418655	9.9841075	2.39317	0.416422	12.34035	2.34572	0.43916225	11.02065	2.46251	0.5142515	12.6739	2.55139	0.46373475	11.436575	2.2391	0.45910525	11.8529	2.73707	0.4793975	10.554775	2.0471	0.43037225	7.3266975	2.42969	0.48803	9.4758475	2.14724	0.42738975	10.07183	2.21289	0.462572	14.598625	1.95633	0.5826595	7.1224125	2.66146	0.78456825	9.4762925	2.36433	0.40937275	11.615225	2.02794	0.372271	11.566425	1.93239	0.61847025	5.513945	1.44362	0.310571	5.9563725	2.51148	0.562888	8.536895	3.04743	0.794099	10.350525	1.84987	0.34143925	6.997415	2.09958	0.340686	7.8064575	2.32612	0.3479425	12.274875	1.27643	0.3057705	5.8815775	1.65955	0.51177675	6.4784175	1.73221	0.361516	7.246935	2.21578	0.53491175	9.7634675	1.58693	0.30064	6.0473825	1.71005	0.2516615	9.75202	2.02168	0.41621825	9.9384825	1.77933	0.182549	19.28595	2.43924	0.4976475	10.312625	3.71215	0.8868865	12.855975	2.19019	0.479715	11.513225	1.85743	0.4155485	7.1980475	2.34565	0.5675855	8.5674025	1.88491	0.35249975	7.1789825	1.93604	0.33079075	8.1228125	2.15724	0.3228765	10.93865	2.24073	0.370775	12.7582	1.86536	0.3841125	8.791725	2.1033	0.38059625	12.690625	2.50141	0.472589	12.49295	2.1416	0.387944	9.76262	2.35084	0.5040565	12.585175	1.66215	0.345949	8.29136	2.52845	0.4603555	11.79915	2.6173	0.49509275	11.29565	2.47565	0.4785255	12.7408	2.08328	0.55071675	6.7808825	1.81406	0.323935	8.6757925	6.53937	2.28466	16.40205	1.45314	0.37054075	5.1256025
PF13_0125_t_long	5439.34	546.50525	108765.5	5299.74	386.915	99001.175	6392.08	671.15975	92318.8	6341.17	805.36925	103925	5112.56	431.95525	90856.85	5120.7	506.9285	109288.75	6114.21	494.268	118728.25	5320.15	492.3165	100555.25	5244.6	491.04225	96590.075	5192.74	427.92825	98304.675	5680.4	607.74	90621.85	5855.48	487.4905	95198.675	5256.72	580.00575	111829	4979.54	590.68375	94231.925	5910.97	640.58525	90323.25	5310.59	439.167	89582.9	5432.93	499.9865	99323.225	5310.82	572.4005	88691.675	5586.25	503.09175	99283.95	5585.51	561.07575	102735	5402.02	481.83925	96866.475	5529	479.555	83435.475	5599.7	433.92075	120002	5880.34	602.206	110469.5	5642.03	348.932	93965.9	5547.65	471.68275	78199.25	5308.47	461.17725	89533.025	6289.99	740.05025	101634.75	5159.48	479.174	91291.475	5566.26	642.61875	102807	5036.1	410.51175	82710.925	5612.55	528.52	93599.2	5195.71	439.6595	85676.875	4801.97	293.11425	104293.25	5492.14	639.324	89493.025	5699.02	777.9075	125246.25	5546.54	526.8715	123127	4402.19	317.486	89002.425	5699.08	617.013	124475.75	5365.05	453.28325	79055.4	5497.33	421.36825	93348.175	5606.39	561.4175	108417	5937.97	645.2705	125475.5	5421.68	604.95425	91641.125	5330.62	399.7355	75114.575	5172.18	604.65725	79197.475	5561.93	514.27275	120125.75	5539.66	626.22275	112894.25	5226.99	448.998	109060.75	5752.37	624.87625	109644.5	5215.4	412.83275	108665.5	5126.21	617.79475	88927.725	5685.19	427.52875	110735.5	5164.23	494.2225	75472.075	5630.69	426.4695	124638.25	5414.18	524.551	85489.65	5190.08	465.965	100033.525	5474.92	395.0665	113778.75	5370.69	474.83575	100340.325	5304.56	440.40825	102273.75	5249.04	427.38825	115811.25	5673.85	517.57325	101602	5080.95	483.80325	83604.75	5100.74	461.04775	110022.75
PF13_0125_t_IgG	18.8821	10.256275	32.7762	19.9998	10.82485	37.798325	20.1964	11.369225	37.3671	21.9966	12.75575	53.188775	19.6433	10.607925	37.979425	20.384	11.281275	39.935075	19.5992	9.982905	36.074075	20.5218	10.950075	45.527625	19.1967	10.389225	35.409	19.97	10.38005	35.730675	19.9645	11.2735	37.533775	19.9596	11.2639	38.12825	19.0813	9.49901	33.821975	20.5896	11.376	38.242525	20.3852	11.2228	41.363875	20.0907	10.562125	37.4764	19.605	10.7481	38.333725	19.7955	10.865525	36.464975	19.7011	10.426275	36.632625	19.0739	9.600985	35.63675	20.099	11.683225	36.6319	19.8657	9.7552425	38.595775	20.3908	11.522525	37.348825	19.6662	10.461125	35.3904	18.6157	9.8270525	31.156725	19.9373	11.561675	37.8984	19.7621	10.0758325	37.534	17.332	8.4842525	30.386475	18.7062	8.6422325	33.269575	18.3165	10.6562	33.5479	17.3928	9.5840875	29.033675	20.2208	11.444275	39.546025	19.4751	9.98799	35.3843	19.8608	11.48555	36.77565	20.5927	11.620125	39.421225	19.4309	10.46875	34.855325	19.2517	9.9282775	35.88795	18.3008	9.7716875	32.6998	19.7252	10.0486525	39.323525	19.3643	9.1967875	35.9922	19.8835	10.37235	38.86575	21.8544	13.004325	41.355375	20.4893	11.247625	38.95245	19.6806	10.769575	35.82465	19.7068	10.63965	38.3374	20.8248	11.826825	40.9525	19.3351	10.439375	33.40575	20.785	11.286625	41.82335	20.1583	11.1094	35.796775	21.5995	12.528175	45.670675	20.2681	9.902375	37.441775	20.5197	10.627925	39.987775	19.5019	9.9665	37.990725	19.5796	10.096925	35.451025	19.3274	10.65575	36.034725	19.9636	10.2685	35.975525	21.1971	12.319675	39.997925	19.603	10.665575	37.910875	19.8798	10.516475	37.23015	19.6968	10.3884	39.388875	17.816	9.38155	30.60395	19.3483	9.71916	37.172275	18.052	10.143025	28.927925	18.9349	9.2803225	32.2404
PF13_0125_rho	0.933088	0.79193275	0.9840085	0.920191	0.74834075	0.97892175	0.884789	0.6549785	0.969915	0.85684	0.598188	0.95042075	0.898421	0.57379175	0.98182725	0.893911	0.6371635	0.974135	0.91009	0.61171825	0.9859905	0.878973	0.59106925	0.973075	0.936567	0.8066635	0.98572575	0.922795	0.628625	0.9862235	0.902048	0.686007	0.97545525	0.923811	0.67350525	0.98417025	0.93506	0.788684	0.985649	0.912243	0.669992	0.98652725	0.899312	0.630602	0.97730275	0.921012	0.66857625	0.9822465	0.918663	0.6681145	0.98398275	0.909642	0.6672365	0.98139375	0.929877	0.76485325	0.98373675	0.931751	0.72991725	0.985791	0.889741	0.583424	0.972691	0.926742	0.63988275	0.9861525	0.900815	0.61886525	0.98051875	0.926459	0.73605725	0.97791975	0.953995	0.85603625	0.98840425	0.923275	0.59573725	0.98802575	0.922399	0.69236725	0.98666	0.946403	0.82453525	0.9863785	0.944377	0.763352	0.989737	0.947871	0.8220215	0.98362025	0.969949	0.90470975	0.99402425	0.881804	0.6335725	0.9626725	0.926258	0.71531825	0.9843475	0.924011	0.75959175	0.97959175	0.902	0.68108375	0.970483	0.925604	0.766951	0.98007125	0.920391	0.7004855	0.98259475	0.939437	0.82636625	0.986174	0.926273	0.7527385	0.9802765	0.927086	0.702886	0.9876605	0.923182	0.6931535	0.988204	0.793988	0.4131985	0.943166	0.9025	0.59558025	0.98200975	0.897455	0.68467675	0.96665425	0.922754	0.59688125	0.984011	0.884957	0.59710975	0.97269275	0.91163	0.69744	0.97963775	0.892541	0.63201	0.97112625	0.892845	0.69083275	0.9711555	0.861522	0.56554975	0.959784	0.905589	0.58210475	0.982276	0.911763	0.65653725	0.983017	0.905841	0.5945785	0.98461575	0.900623	0.58235825	0.9879155	0.905113	0.56188925	0.98665	0.900127	0.53962225	0.98572975	0.884388	0.62202675	0.966735	0.91845	0.6731325	0.98518725	0.917103	0.62780025	0.98424675	0.924041	0.66072725	0.98709625	0.939965	0.788421	0.98511275	0.928213	0.699706	0.98689925	0.9624	0.858432	0.992755	0.946392	0.80524925	0.98773675
PF1400044_AB_back	1412.98	550.44175	2450.0525	1211.47	465.82025	1817.985	2186.81	781.825	3353.8625	1499.53	656.79075	1942.9425	1210.7	504.30075	1939.7675	1437.17	496.4705	2919.7425	1293.46	521.05725	2026.89	1174.29	516.3875	1679.8625	1300.39	491.1745	2269.1475	1393.11	520.802	2918.6425	1371.15	487.49925	2486.88	1205.31	507.30175	2144.595	1016.54	423.44725	1807.2575	1604.66	569.05375	3213.48	1626.99	578.322	2724.2975	1358.36	504.77525	3120.3475	1524.6	506.346	4474.7925	1658.65	530.48225	3935.9775	1343.57	489.23375	2391.745	830.385	381.1155	1120.47	750.911	425.37475	888.55	1156.43	436.17075	2051.0875	1600.19	517.4265	3998.0775	1000.19	434.26125	1392.43	1296.44	491.95275	2165.33	1473.01	499.70475	3827.1175	1034.86	419.81825	1746.66	1233.36	534.7285	1814.3725	951.592	399.754	1410.2525	1702	545.58275	5512.4725	1171.45	494.1755	1945.69	1805.22	634.831	2759.01	1401.24	485.6175	3211.0525	566.519	302.71725	676.73625	1664.64	576.62425	4517.2725	1086.5	523.7665	1441.065	1370.49	542.234	2165.61	1207.99	495.856	1976.295	1452.76	485.38175	4501.535	1460.41	494.93625	3647.635	1446	458.36575	4541.6625	1531.61	642.38775	2240.555	1530.54	528.18275	4644.7125	2325.97	638.10475	6882.425	1496.31	547.401	3602.955	1624.6	534.36225	2822.7325	1293.81	574.8225	1601.7025	1101.26	488.115	1540.59	1022.86	470.56575	1412.115	1588.12	524.967	3706.58	639.816	304.989	831.36225	1389.97	524.33125	2338.965	833.97	414.67	1120.1125	1719.53	577.018	3413.625	1040.91	494.8175	1567.0625	1202.51	533.374	1866.02	1331.96	571.43675	1998.535	1483.25	480.76625	4312.77	1533.99	506.33025	4248.1875	1448.35	542.7035	3572.6825	1189.38	493.968	1673.77	733.302	332.40975	994.32125	1293.39	498.4705	3695.7325	1390.31	561.65375	2386.755
PF1400044_AB_0	2.95117	0.001386813	1659.7975	1.07551	0.0015558	1291.06	0	0	0	0	0	0	0	0	0	2.91927	0.00132448	2592.685	0	0	0	0	0	0	1.56137	0.001422038	919.12225	1.82891	0.00142269	1915.1575	2.96778	0.001646478	1973.5425	1.19838	0.00127621	1064.265	0.93709	0.001371493	644.88975	3.94384	0.00173509	2667.83	4.77166	0.001715368	2257.305	1.53682	0.00156113	2361.615	7.39266	0.00130463	5418.52	6.44754	0.00153108	3148.75	1.5969	0.001379713	1680.71	0.576769	0.001219388	255.394	0	0	0	0.880571	0.001334618	1099.3725	8.19503	0.001738348	3576.5325	1.27853	0.001418933	749.54375	1.57091	0.001569988	1304.5675	13.8254	0.00181801	4622.785	1.39622	0.001401805	884.42775	0	0	0	0.828088	0.001563838	563.32175	3049.1	0.00256794	6985.2975	0.941878	0.001388683	975.7705	0	0	0	1.87038	0.00155214	2401.1725	0.448238	0.00132698	361.29375	89.3785	0.00197665	5006.49	3.0878	0.001529755	1374.9025	0	0	0	0	0	0	803.643	0.002168423	11511.225	4.09415	0.001530965	3203.6225	89.9384	0.001786823	10202.15	0	0	0	41.2211	0.001950113	6697.4875	0	0	0	3.64011	0.001672663	3078.0275	21.6111	0.001576983	2626.4775	0	0	0	1.03005	0.001718223	972.93625	0	0	0	22.1027	0.00185305	3824.485	0	0	0	3.24686	0.001650073	1405.665	0	0	0	0	0	0	0	0	0	0	0	0	1.00217	0.001514958	804.30725	73.2519	0.00227663	8544.7775	7.82846	0.001664158	4429.8925	3.11379	0.001276488	2700.5225	0	0	0	0.711099	0.001372478	396.2215	4.36742	0.001741638	5601.67	1.86061	0.00130028	1521.195
PF1400044_tau_0	-3.64379	-9.621015	-0.2663125	-7.14417	-9.8663425	-2.565605	-6.23022	-9.8483975	-0.99120425	-7.2165	-9.8482075	-2.3072925	-4.98851	-9.70574	-0.35870725	-6.96061	-9.8526875	-2.471135	-4.95268	-9.65908	-0.54201825	-5.09543	-9.700705	-0.47068	-1.69712	-8.3061425	-0.188663	-4.57185	-9.64525	-0.40759875	-4.97769	-9.6917675	-0.16257875	-4.04932	-9.6366375	-0.39904475	-8.10927	-9.9520875	-3.9653475	-3.36427	-9.63265	-0.2732345	-7.35651	-9.880945	-2.29707	-4.98839	-9.8017675	-0.4634535	-5.97321	-9.900835	-0.8957155	-5.04399	-9.68584	-0.452411	-1.47369	-7.75185	-0.157518	-3.34528	-9.3618	-0.11029725	-5.89474	-9.8032275	-0.86893775	-3.83188	-9.6144725	-0.23811075	-4.63932	-9.7236525	-0.627197	-5.85948	-9.773865	-0.809616	-1.54365	-6.7086425	-0.0794583	-4.90609	-9.5886075	-0.480228	-3.11674	-9.403415	-0.17768975	-3.52453	-9.3711325	-0.30125575	-5.96964	-9.791485	-1.04036	-6.51193	-9.7787175	-0.9343495	-5.80084	-9.7340575	-1.6506525	-6.24602	-9.79005	-0.77434075	-5.19546	-9.7270375	-0.68489775	-3.05947	-9.191545	-0.44516725	-5.82252	-9.740715	-0.72752475	-5.61105	-9.8025275	-0.8699255	-5.15973	-9.6769825	-0.30526375	-2.45187	-7.7779925	-0.176234	-5.09003	-9.7020325	-0.22556125	-5.74704	-9.7382875	-0.69282225	-6.41033	-9.7881675	-0.7522675	-5.57472	-9.76354	-0.61763125	-3.24146	-9.092745	-0.45655825	-7.43116	-9.8787325	-2.01138	-5.61224	-9.7193975	-0.66935875	-5.78919	-9.715375	-0.613472	-7.205	-9.90999	-2.17024	-5.4861	-9.775125	-0.6507585	-4.02207	-9.6592775	-0.2022165	-5.79153	-9.77236	-1.1319225	-2.50698	-9.43313	-0.08692175	-4.4815	-9.7112275	-0.49330775	-3.58764	-9.5930325	-0.254819	-6.23525	-9.811985	-0.88887875	-4.27655	-9.5450025	-0.36054275	-4.76077	-9.64202	-0.3111755	-4.77944	-9.59677	-0.35485625	-6.32058	-9.780655	-0.939994	-5.80286	-9.78881	-0.79127425	-5.37618	-9.6595775	-0.745854	-7.92045	-9.89918	-3.10603	-1.74508	-9.077975	-0.044245	-4.56284	-9.5781125	-1.34494	-5.07857	-9.7710375	-0.4342275
PF1400044_beta	589.767	156.235	1873.9775	1063.12	486.188	2568.9	431.919	106.0175	1255.665	399.916	136.272	1110.225	299.68	80.6545	1030.1325	1385.42	526.87125	3137.12	316.031	96.984775	842.9335	239.171	62.9074	669.0565	1098.27	394.944	2428.37	745.402	193.5945	2150.0225	864.392	309.05625	2700.47	551.169	191.24475	1597.7575	2119.69	1016.4225	4810.7075	944.463	239.6415	2809.7825	809.447	216.26	2191.8825	738.302	201.52925	2575.0375	1178.88	299.25725	3605.725	865.604	196.43675	2685.96	973.5	380.95725	2676.5975	344.681	99.3981	1112.605	208.205	72.43975	609.928	566.657	154.64475	2189.72	942.671	210.18825	2921.64	476.761	157.877	1351.9	746.614	319.4015	2099.1025	1145.29	364.1345	3207.16	547.303	153.04475	1889.03	378.397	140.21725	974.60975	461.433	170.7185	1286.03	1333.99	232.78	4449.0875	833.886	436.40325	1940.7975	385.412	116.62025	1020.775	699.556	185.73525	2121.495	338.161	108.8685	950.181	1079.2	171.5145	3207.4425	812.592	299.007	2092.795	338.251	107.31475	956.1695	472.457	248.51775	1020.1975	1748.58	242.5305	5619.11	885.937	211.4705	2807.5275	1624.98	232.985	5120.7975	340.093	107.2435	885.19125	2651.66	967.0155	5909.4325	1167.09	400.6035	3210.15	878.403	225.731	2871.6125	906.418	218.836	2452.54	318.594	111.6775	914.6005	502.134	152.99125	1447.765	286.818	101.91975	823.089	983.22	305.515	3000.5125	202.474	40.811675	792.582	570.395	223.81275	1606.92	215.075	59.519575	771.463	447.18	110.95675	1543.175	265.846	65.1565	1057.9675	280.113	77.386825	1069.7025	428.754	115.68175	1285.2425	1413.65	243.69825	4398.4375	1114.05	275.7975	3273.5475	889.04	201.862	2845.195	546.751	248.3175	1248.2675	412.196	104.751	1687.9575	3024.31	1316.2925	6996.1025	511.593	144.6005	1671.6125
PF1400044_t_short	3.02602	0.526759	16.332075	4.45452	1.55767	12.480875	4.68755	1.0195575	19.058425	3.53297	0.98726525	12.129775	3.63392	0.59180925	20.11325	4.9945	1.9064225	14.5227	3.73987	0.59462175	24.117775	2.85655	0.46168675	14.11545	6.29759	2.081895	20.61975	3.66283	0.72983025	20.214625	4.72698	1.0549475	20.21215	3.51776	0.5056165	20.4302	7.08241	2.605855	17.7929	3.12451	0.513369	18.421375	3.1719	1.03992	14.0006	3.39838	0.6579905	20.59235	4.69485	0.99136175	24.674475	3.61755	0.69795225	20.60255	6.36493	1.6481675	32.092225	2.31073	0.311799	9.78823	2.26551	0.44888475	8.0662525	2.98207	0.517904	19.495975	3.78339	0.66095775	21.06665	2.46688	0.62188825	10.093675	8.81527	1.9236525	33.816425	4.99086	0.919267	24.12795	3.18184	0.50502475	21.353625	4.52851	0.73881775	21.881325	3.08093	0.803091	11.698575	3.21349	0.84389325	12.40425	8.71081	2.8286	23.013975	2.79643	0.64425875	13.66625	3.48048	0.54635975	16.06275	3.74428	0.837276	16.46985	2.59948	0.69495325	8.702115	2.32505	0.5621275	7.562335	3.86365	0.7070525	20.60635	13.7878	3.6762875	44.58165	2.97803	0.4929555	21.1642	3.77548	0.6390525	22.64955	5.07576	0.89301875	22.10995	2.60294	0.60672425	14.119575	7.03535	2.7358675	20.501175	4.26792	1.1427475	17.40065	4.2808	0.83197675	21.72925	2.33749	0.60695325	8.4863825	3.13013	0.92210075	8.9641175	2.04793	0.37523025	7.65469	2.54567	0.50768275	13.031825	5.04339	1.0916	29.599375	3.01342	0.4728985	19.927625	3.79403	0.60913575	18.02575	3.4277	0.53604325	23.94695	4.35287	0.843228	23.8358	3.42615	0.57060575	19.661275	3.69402	0.449178	19.193025	2.01296	0.47096625	9.414025	4.89996	1.042515	23.1506	4.41833	0.9397045	23.8206	3.75544	0.7729995	19.272975	6.56294	2.1509825	20.994325	3.04487	0.41628675	18.5354	9.89903	3.779415	24.554675	2.43873	0.47070625	12.665075
PF1400044_t_long	3171.47	315.63025	50978.55	3480.95	445.988	56396.925	3336.92	309.96025	46943.025	3095.4	300.798	61215.175	3393.2	310.49225	50599.925	3130.12	325.8345	63598.6	3332.4	366.0445	70591.875	3397.83	324.9255	56757.8	3251.12	398.55825	76333.575	3275.84	385.568	68223.625	3335.51	324.08025	64738.125	3252.5	346.231	55863.4	2995.77	198.3065	58550.25	3677.9	561.62925	68979.525	3457.62	404.75425	62797.875	3714.24	356.84775	68415.225	3537.87	367.33275	46429.3	3634.53	421.23525	69394.275	3318.03	347.768	56744.825	3390.53	365.18125	54590.05	4276.22	518.58575	58187.75	3589.19	308.15775	54561.95	3543.14	338.50125	64160.375	2934.74	257.9865	85854.875	3214.13	364.856	49735.5	3586.59	384.243	60900	3566.28	340.151	57802.875	2963.66	436.94	58588.725	3464.9	362.14175	59891.8	4063.35	670.9055	52084.2	3007.51	286.41625	60454.725	3339.36	446.77	55470.725	3543.96	319.0145	64172.675	2986.62	156.05	52594.9	4015.48	594.60125	60817.125	4457.38	804.78125	62833.5	3667.32	343.378	63931.925	3106.8	256.2645	64600.375	4026.13	581.5685	75678.2	3310.56	352.89225	70524.625	3408.53	399.87725	56337.275	3487.35	400.5825	64125.15	3507.77	544.92325	59752.4	3583.68	560.62475	60884.325	3393.17	396.7525	51245.775	3513.16	632.7495	78694.15	3600.47	379.59975	54841.675	3221.61	300.23175	61160.45	3507.6	442.573	62350.85	3106.26	350.5625	59613.45	3447.33	294.378	63466.675	3565.7	302.85675	65521.1	3574.71	315.248	63851.775	3326.53	347.1585	59051.4	3615.57	355.97	72800.55	3479.62	338.3335	65211.35	3271.5	354.88725	58765.675	3341.97	316.492	56902.275	3264.16	296.698	64627.5	3408.05	344.04825	50104.55	3029.91	214.802	46316.35	3406.31	346.82025	68913.525	3331.65	272.44475	61021.875	3396.48	423.698	54215.025
PF1400044_t_IgG	20.9872	12.550125	36.796875	19.2489	11.324225	32.84685	20.7178	11.4852	33.882425	20.2012	11.40395	35.1108	20.9602	11.6965	38.28065	19.8478	11.809925	32.76415	21.052	11.802975	36.21035	20.8736	11.832325	36.205275	20.366	11.80475	32.396725	20.9985	11.435675	36.79035	21.2263	12.523275	38.0818	21.0702	12.561675	37.563875	18.9233	10.879875	29.3181	21.944	12.83085	35.1942	19.9307	11.56005	34.38985	20.526	12.197625	38.88585	21.1658	12.324725	36.93235	21.4589	12.527375	36.374075	21.5785	13.127475	38.198825	19.9903	10.805475	34.520725	20.2986	11.411425	33.44815	20.4429	12.21415	36.38735	21.9073	13.0336	36.17125	20.3095	11.3197	34.4198	22.5238	13.04285	37.745875	21.2447	12.05225	36.735425	20.8955	11.4793	34.72225	21.3704	13.299675	38.56585	19.5056	10.775825	32.946425	20.9831	12.557325	35.9238	21.0973	12.87645	33.431675	21.4498	12.539225	37.260975	20.9404	11.510525	35.651325	20.6779	12.3368	35.08755	21.5736	12.1314	37.57345	21.1091	12.009675	37.861425	21.044	12.326925	36.757975	21.8202	13.06785	35.94585	23.1121	13.890325	43.26295	20.8357	11.7932	36.5203	20.8536	12.1255	36.726575	21.8221	12.538825	38.74335	21.0368	12.478975	35.51475	22.1967	13.20705	38.431325	20.5659	11.9237	37.288225	21.1335	11.9815	36.146275	19.8937	11.0012	32.339275	20.6724	11.556575	35.056025	22.1129	12.363025	37.7788	21.9179	12.7472	37.06855	20.6279	11.677425	35.707125	21.2717	12.2862	36.073425	20.6482	11.40925	35.41545	20.4059	12.2935	35.8041	20.6706	11.41685	35.109175	20.7847	11.46435	36.6295	20.6679	11.237875	33.82345	21.2086	11.878	37.10525	20.7789	11.88815	35.81855	21.0306	11.5996	36.497025	19.5123	11.350825	31.149	20.878	12.005725	36.46195	19.9271	12.233875	32.531875	20.9456	12.150775	35.45165
PF1400044_rho	0.924087	0.7591215	0.97670725	0.957355	0.89000675	0.98852725	0.881936	0.6295805	0.96825075	0.88802	0.653459	0.96795325	0.891912	0.52150925	0.97954725	0.94972	0.870925	0.98418375	0.877838	0.53648325	0.9805295	0.883376	0.573435	0.97339925	0.953693	0.8713675	0.9852825	0.93498	0.75857775	0.9878045	0.942899	0.83356425	0.9842605	0.933123	0.76607825	0.9848585	0.975002	0.93607475	0.9936145	0.910486	0.732539	0.97611425	0.948599	0.8467105	0.98781325	0.936815	0.777066	0.98751225	0.935167	0.7533445	0.98680425	0.920934	0.7543	0.97880325	0.9282	0.79566525	0.976835	0.945468	0.837958	0.98651325	0.894512	0.68367475	0.9664555	0.941185	0.75753625	0.9852695	0.919986	0.74138325	0.981309	0.946073	0.83294	0.98450175	0.925878	0.79020075	0.9765995	0.931665	0.7625435	0.985521	0.93577	0.7583955	0.9865665	0.836137	0.5524545	0.951924	0.952681	0.8497035	0.98953925	0.915442	0.752602	0.977139	0.957702	0.89159175	0.98885075	0.832993	0.52743325	0.95041825	0.938479	0.78116975	0.98375675	0.948901	0.84889325	0.9867325	0.90843	0.744656	0.97791875	0.913782	0.7596585	0.97305525	0.877353	0.5437665	0.980407	0.892646	0.705329	0.964229	0.85705	0.5467405	0.97117625	0.935462	0.7617575	0.9871315	0.937282	0.72869825	0.986608	0.834161	0.54406125	0.96022975	0.931771	0.8235475	0.976795	0.792592	0.478776	0.9260865	0.939525	0.76146425	0.98680725	0.914808	0.7660795	0.97371025	0.903054	0.73321975	0.97651275	0.927813	0.7852265	0.979969	0.824086	0.46170925	0.93845175	0.927002	0.7904845	0.9812305	0.881965	0.56284725	0.97760925	0.931609	0.774676	0.98515625	0.888311	0.497401	0.985318	0.874846	0.520733	0.9801865	0.86942	0.54745425	0.9768635	0.877001	0.5173975	0.98306275	0.937159	0.799759	0.9864305	0.935739	0.7495025	0.98681525	0.935751	0.7452925	0.98408425	0.94137	0.75538275	0.9875485	0.933695	0.812768	0.9834125	0.94041	0.757965	0.98825925	0.954206	0.86241975	0.98961875	0.932643	0.775874	0.98417
PF3D7_0206200_AB_back	792.311	285.695	1154.1175	1033.14	433.4005	1399.9175	788.941	294.45375	1127.06	1479.65	444.58425	2218.6125	1155.16	346.0875	1998.6825	1692.43	409.94375	3681.2475	824.081	288.7415	1278.28	1272.19	318.48125	4718.145	1153.28	313.1215	2262.1	1269.91	368.32875	5292.5375	1426.34	331.9805	5414.645	1099.6	302.73025	2856.3525	840.848	311.287	1293.6125	2069.84	476.277	3339.9575	2441.12	577.1865	3782.3875	1357.99	322.67	3525.56	1233.91	330.1545	4631.37	2004.6	450.22625	3778.4225	1431.36	487.31775	2097.125	757.581	257.599	1145.17	949.259	312.87075	1757.565	701.829	271.895	1070.6825	1625.68	366.58425	4252.295	1239.93	339.13525	2815.1925	1436.25	436.526	2281.9925	1255.89	321.21675	5203.58	994.71	315.89075	1819.825	1213.08	318.7555	3256.0075	624.457	266.53	876.4165	746.966	310.85675	1018.7625	539.888	195.56325	764.9985	1190.44	338.2375	4696.1475	1193.51	302.5365	4568.4375	1329.97	364.02175	4128.47	2137.65	648.07425	3067.42	631.779	270.60325	860.9935	1182.62	333.51625	4529.955	568.026	214.61825	846.2155	1451.34	351.55925	5728.1925	1312.66	321.33825	5147.705	1285.16	335.02	4556.1975	1236.36	321.38825	3350.585	2411.11	575.7965	3675.5625	1311.57	348.7475	4081.305	1152.68	304.50275	5005.8425	1366.45	376.0765	4082.4725	1093.76	312.2975	1890.6725	739.122	274.3105	1161.8525	661.748	265.31175	911.8265	987.761	348.6595	1547.7875	675.007	263.8115	966.096	1100.75	333.25275	1708.5275	1242.02	343.75975	4722.695	1037.97	354.0985	1705.0525	781.503	279.35125	1190.5575	930.036	294.12725	1471.99	1092.87	358.30775	1651.0575	1353.31	298.8315	4727.065	1263.05	322.22	4102.2925	1262.09	348.816	4847.1875	1132.71	321.2425	2576.125	1152.21	338.427	2476.79	1384.49	368.669	5549.0775	1321.33	467.66225	1994.075
PF3D7_0206200_AB_0	0.600415	0.001290758	654.211	1.21389	0.00142833	740.806	0	0	0	0	0	0	0	0	0	5.43955	0.001409235	3398.285	0	0	0	0	0	0	1.53131	0.001443358	1151.3275	15.3539	0.001957603	15146.65	4.17703	0.001714095	9519.5	1.09198	0.00150343	1570.02	0.706597	0.001464493	531.73925	6.17053	0.001610108	2993.685	16.6025	0.00152754	3445.55	3.28886	0.0018418	2675.8275	60.4681	0.001551075	28346.175	6.34662	0.00188142	3352.8375	3.70939	0.001478725	1473.45	0.735145	0.00139784	413.42125	0	0	0	0.659765	0.001384355	388.21375	3.61072	0.00144695	3448.0775	3.53706	0.001647735	2228.0625	2.24198	0.001568563	1617.5375	5.3445	0.00143917	14973.3	1.53532	0.001431305	1057.41	0	0	0	0.583099	0.00142819	439.70875	1.00526	0.00132981	517.55	0.491704	0.00146548	446.63225	0	0	0	18.345	0.001832215	50831.825	3.43033	0.001491165	4043.4025	5.78487	0.00152635	2527.94	0.386314	0.001465613	327.539	0	0	0	0	0	0	20.1518	0.001574018	8326.67	12.2794	0.00147051	10499.875	49.633	0.001761908	47681.85	0	0	0	12.911	0.001863383	3147.26	0	0	0	32.5639	0.001821395	44361.6	3.78917	0.00156623	3526.575	0	0	0	1.04229	0.001335915	694.2435	0	0	0	1.33932	0.001498933	908.03175	0	0	0	1.11917	0.00143735	1102.8025	0	0	0	0	0	0	0	0	0	0	0	0	3.36877	0.001700828	1496.8375	6.11795	0.001658058	4715.445	38.5536	0.001935205	48525.15	24.3695	0.001677005	48731.325	0	0	0	0.984695	0.001336608	1432.7875	6.66422	0.001487378	6188.985	3.75431	0.001409153	1282.615
PF3D7_0206200_tau_0	-7.05788	-9.84984	-2.724485	-2.7103	-9.1761175	-0.3318995	-0.270814	-1.35228	-0.023488725	-7.11095	-9.8655025	-2.2453125	-3.94011	-9.7336525	-0.14481375	-5.91801	-9.7903925	-1.15113	-2.68188	-9.3291025	-0.18110925	-7.37841	-9.8873975	-2.692755	-0.235552	-1.1734375	-0.01756035	-5.64884	-9.8085775	-0.80189325	-5.14532	-9.698625	-0.26952825	-0.247917	-1.1281825	-0.021567025	-7.41201	-9.8828175	-2.43829	-3.44453	-9.6721725	-0.1560005	-5.42103	-9.766465	-0.40532925	-4.36954	-9.7553175	-0.3298515	-5.83154	-9.82253	-0.76880875	-3.65725	-9.6606025	-0.237394	-3.8689	-9.490825	-0.422252	-0.0408436	-0.233571	-0.0020717	-0.12829	-0.54326425	-0.01039333	-2.21619	-9.56134	-0.048596225	-4.25568	-9.763555	-0.3957905	-8.11889	-9.9125325	-3.88017	-1.28161	-7.4743375	-0.08180475	-2.30423	-8.8593725	-0.3813875	-3.01072	-9.5616	-0.115633	-0.42249	-1.5464725	-0.06402595	-4.84088	-9.69404	-0.390754	-0.579411	-4.667135	-0.0365534	-6.94929	-9.84881	-2.0460675	-5.90924	-9.817655	-1.1678025	-6.62894	-9.86208	-1.6529	-3.30042	-8.8353475	-0.6865535	-3.80843	-9.6754325	-0.15796225	-0.441826	-1.9316775	-0.023454525	-6.21754	-9.76387	-1.3566525	-4.57946	-9.7241675	-1.06411	-5.0896	-9.7410975	-0.25266725	-5.25158	-9.813065	-0.6135635	-6.66242	-9.814395	-1.2665825	-7.61303	-9.8860125	-3.123305	-4.32606	-9.671005	-0.26075625	-1.10615	-4.60086	-0.28040225	-6.39895	-9.8638825	-1.36113	-7.34089	-9.8308625	-2.5759675	-7.99353	-9.8726875	-3.6921675	-1.35124	-6.27658	-0.298627	-0.372004	-2.145315	-0.0164437	-3.56738	-9.53085	-0.763822	-2.75868	-9.64343	-0.0373179	-5.00502	-9.6734225	-0.6413095	-6.31629	-9.80741	-1.22236	-3.89216	-9.6774475	-0.1223385	-2.93407	-9.639235	-0.075018375	-3.5567	-9.60569	-0.143381	-0.89956	-6.5288975	-0.0349685	-4.56719	-9.6245275	-0.489567	-6.64073	-9.873635	-1.596275	-6.6094	-9.8465225	-1.3531075	-0.173895	-0.8262835	-0.01405865	-3.51326	-9.5157575	-0.21878225	-5.97116	-9.81215	-1.7890075	-4.92154	-9.6224075	-0.361012
PF3D7_0206200_beta	2123.97	1055.8875	5163.775	815.199	297.07125	2514.9875	2075.25	1035.9675	3862.4375	1797.17	492.577	5472.575	388.266	17.329975	5133.7275	3121.61	1144.965	9119.8625	349.145	74.6842	1167.955	11707.1	4202.9	40550.925	6878.77	2858.995	17143.3	3495.61	365.03475	14797.425	12165.9	3607.2775	58465.3	9520.03	3578.5175	46830.15	3111.24	1273.6225	8063.0875	781.391	59.549775	5922.89	404.809	38.491375	2875.3775	885.783	95.304325	4974.205	6568.11	330.30225	27024.85	974.789	73.7459	7233.255	665.645	182.28525	2095.385	13441	5077.97	50012.525	8777.45	3616.8925	21600.2	303.114	22.7299	3561.195	929.542	99.4859	4842.4775	7914.7	3285.18	22060.675	1178.61	436.8165	3311.3625	8946.8	3018.525	35162.425	415.163	41.091325	5366.5225	10982.8	4503.8325	42667.775	160.881	33.309275	631.94425	893.258	285.98725	2362.72	2443.74	1217.035	6427.5275	63962.5	12015.975	421114.75	21603.7	3289.415	177796.5	10840.5	4762.8275	39498.2	434.937	78.08435	2445.8025	703.943	366.314	1227.915	32187.5	8581.865	535121.5	6079.05	3050.15	17949.925	5130.31	1606.9375	19691.2	2726.36	410.409	12613.875	19138.6	868.09175	136978.5	4478.69	2039.4375	12343.725	737.184	119.5875	3260.205	9763.19	3951.7975	33169.025	13314.8	691.50425	71790.3	9369.66	4160.1675	26791.025	4233.08	2011.7325	13775.5	3947.37	1610.9125	12119.575	1098.61	454.827	3481.91	1483.03	662.16325	3932.4125	168.434	6.4180025	2392.13	372.291	95.962225	1110.8025	17875.4	5372.7225	119072.75	318.333	16.107025	3416.4875	216.412	6.9401925	3929.395	265.363	10.020405	3787.425	1009.38	288.1455	4081.96	1317.34	130.785	7254.955	18666.9	729.38725	154652	19380.7	936.9145	107676.75	11428.5	3456.0375	57764.375	615.095	71.680325	5210.25	3231.49	1063.275	8928.6925	264.229	37.195825	1314.075
PF3D7_0206200_t_short	6.7739	2.3265575	16.72385	6.41029	1.605275	20.4379	11.5817	4.813	22.64715	4.41611	1.2416525	15.979425	8.54968	1.2114425	46.881525	5.07858	1.6100425	16.8928	9.04566	1.6091275	46.22825	6.99607	1.510935	25.048325	7.87196	2.62903	17.9355	9.80583	1.9773175	54.9175	9.29482	2.9892525	29.958025	13.3191	3.20858	55.972725	5.94797	1.91736	13.49625	8.33992	1.4754675	38.016375	6.10854	0.945104	42.835375	8.75694	1.597285	43.95615	9.58671	2.0041575	50.02145	8.6303	1.217885	44.6653	8.95751	1.8927975	38.37035	18.7924	6.46783	49.328625	9.55482	3.6328175	22.563475	8.19278	1.3879075	39.3348	9.24277	1.2265725	40.3905	6.52375	2.4021175	20.0165	10.8857	2.9641725	41.133275	12.8162	2.653675	56.68075	8.79481	1.3478175	45.32335	27.5332	8.59257	61.722725	6.2503	1.304265	24.03125	6.58061	2.0333925	21.654125	8.79874	2.84902	19.09415	12.4589	2.20986	79.02535	11.4662	2.578695	50.828875	19.3679	7.0680225	37.23435	6.69016	1.1037025	32.888475	39.0668	16.656775	76.395825	10.4776	2.198005	56.2301	14.5561	3.962565	30.5931	9.17703	2.2765625	52.433975	9.40078	1.6738225	50.20065	10.1368	1.9987	50.75685	4.88167	1.6191975	14.4736	5.58504	1.365135	26.129475	14.3071	5.721825	34.4976	9.94915	1.9017325	52.775675	8.96737	2.50821	22.8471	7.11255	1.9925175	23.655625	18.4382	6.9806575	40.838275	10.9756	2.8677075	38.854075	8.81752	2.99192	22.913275	8.50017	1.3483825	47.248675	8.10311	1.52738	31.7631	9.83317	1.96828	49.68835	9.18221	1.61012	51.1702	8.41028	1.31174	43.15195	8.89329	1.24523	41.213825	5.25281	1.2023575	45.9174	9.2645	1.4545375	50.491225	10.8584	2.13173	41.735125	11.0179	2.5119775	59.987075	15.3295	2.9629625	60.6195	8.73205	1.3281475	41.67095	10.1326	2.6452625	30.483125	6.93733	0.944296	28.61615
PF3D7_0206200_t_long	583.637	61.45045	6793.8075	542.619	102.6675	8033.3325	728.492	154.99075	10426.125	646.929	109.49325	11825.4	542.287	80.210725	10476.625	637.977	137.48925	8784.5525	575.611	76.954075	10494.45	580.102	90.165775	9616.0575	632.069	133.50475	8025.22	586.538	75.52765	15980.525	672.887	171.07875	12958.775	574.506	87.3354	9946.685	542.173	88.996525	8869.535	686.122	116.9425	13084.55	700.171	109.84625	13108.025	584.998	83.96895	9569.215	629.181	100.522675	10263.4	680.436	108.2255	11092.175	607.55	108.841	11170.725	424.509	88.031775	9198.6775	511.495	98.27925	9838.6775	571.648	78.408725	11412.575	595.49	87.054825	11434.35	457.577	92.7923	6771.6175	581.521	123.74	9771.23	568.137	94.99915	10820.35	622.168	86.4262	10515.625	397.669	68.164375	9274.075	541.356	76.52975	15422.475	603.687	97.29405	14271.125	320.12	44.7617	8251.225	584.491	122.9865	11907.6	583.349	92.483825	11454.75	614.967	135.99675	10703.1	664.578	107.80475	10786.25	643.849	128.4525	10948.475	554.019	70.966	9683.5475	217.107	44.8942	6705.0325	657.981	112.637	12170.05	546.025	83.128875	7768.705	587.851	82.297975	15331.45	600.009	67.31775	10458.175	698.971	129.3625	14001.45	573.858	133.03275	9185.165	563.587	83.896025	10612.325	488.146	117.722	11397.4	418.555	83.474075	9510.5675	397.079	69.8381	10058.6	549.967	117.18625	16700.025	543.971	94.8091	10769.05	590.287	70.6154	8945.58	543.173	75.0827	11932.875	628.401	91.09395	9732.685	562.712	82.07715	12471.6	551.636	98.735175	9247.7275	554.303	79.57075	10110.5025	757.677	141.87125	14833.55	577.82	79.828925	9590.635	585.617	86.089675	11678.6	587.845	86.294875	11008.175	615.088	98.9998	7964.4475	591.702	75.652825	11170.2	644.275	88.274675	11938.775	567.449	89.672725	9882.1125
PF3D7_0206200_t_IgG	15.3965	9.016255	25.194525	17.232	9.0415375	29.26585	17.634	9.8790775	27.09895	16.7358	9.02463	28.1325	18.59	10.20375	35.00685	17.4058	9.3260775	29.072	18.5033	10.218725	33.707225	17.9346	10.051575	29.486375	16.0739	9.0152975	24.94495	18.3507	10.0265775	34.504175	18.6302	10.50285	32.34135	19.2864	10.31465	34.5718	14.4166	8.1545925	22.189175	19.4016	11.528225	34.919525	18.1459	9.5538125	35.584375	18.5845	9.449315	33.18545	18.1477	10.8184	33.063275	18.741	10.195	33.4327	18.6504	9.8612175	32.526375	18.9571	11.526325	34.838575	17.3976	10.0875	27.3083	18.411	10.460325	33.059025	18.8856	10.43435	35.29215	18.0894	9.2709525	30.6191	19.6485	10.7109	35.937125	18.9875	11.2747	32.599475	18.1449	10.303225	32.825875	20.3049	11.4134	36.6967	17.6552	9.4978375	29.63585	17.7263	9.155355	29.8714	16.5364	9.32469	25.901525	19.766	11.002575	34.180775	18.7738	10.0891	35.788675	19.8187	12.0887	32.967775	18.0751	10.43125	34.1403	23.9366	15.123025	40.16395	18.9078	10.575525	35.6411	18.5397	9.71981	28.52365	20.1434	11.059325	36.35075	18.5573	9.83189	33.740675	18.6105	10.3143	33.08825	16.226	8.5148925	26.48305	18.2551	9.230715	34.374925	19.331	11.070675	31.96935	18.3849	10.327575	34.0944	18.8106	10.742975	29.74855	19.6502	10.835925	33.02345	19.1988	11.0608	32.76655	19.8436	11.47545	34.8839	17.4272	9.95781	27.9153	18.3308	9.742315	34.0511	18.4065	8.794295	31.570625	18.6926	9.5360175	33.745825	18.9216	9.8183725	33.150375	18.3862	10.3225	33.38455	18.5451	10.555625	34.626425	19.7121	11.411375	37.741075	18.6095	9.9272425	32.1379	18.411	10.38215	34.608325	18.7846	10.951775	33.315425	20.1329	11.6141	39.235875	18.668	9.82448	33.2703	19.1563	10.433925	32.53265	19.0415	10.139725	33.45785
PF3D7_0206200_rho	0.987069	0.95342575	0.9976775	0.977114	0.9124235	0.9962895	0.977928	0.9345085	0.9948755	0.969741	0.8919635	0.994306	0.972873	0.8345345	0.99649925	0.96889	0.89808575	0.9923485	0.97222	0.8358275	0.99631675	0.973684	0.89737075	0.99576625	0.984039	0.948427	0.99542525	0.974619	0.85077225	0.99629625	0.967935	0.8905825	0.99220325	0.972574	0.83963325	0.996681	0.986556	0.9586715	0.997445	0.969118	0.84610375	0.99493175	0.96954	0.79559725	0.9957495	0.973933	0.84638625	0.996548	0.974817	0.850251	0.9962375	0.968067	0.8303325	0.99569025	0.971336	0.87890625	0.996106	0.985599	0.92608475	0.9965125	0.983752	0.9449005	0.9956285	0.975293	0.86259875	0.996334	0.970509	0.843564	0.99661925	0.983604	0.93681375	0.9966255	0.967855	0.8614115	0.99572775	0.973596	0.8151245	0.99614725	0.976567	0.838594	0.995697	0.983333	0.91076625	0.997399	0.976636	0.88078225	0.9963525	0.975443	0.90862275	0.994938	0.987529	0.950652	0.99775225	0.963653	0.80554625	0.99246525	0.97405	0.8495445	0.9961375	0.979722	0.926769	0.9951425	0.966716	0.81400675	0.9950675	0.970844	0.874413	0.994706	0.974189	0.7964585	0.9968465	0.98789	0.93222025	0.99800925	0.960062	0.835203	0.9935785	0.974926	0.83233625	0.996603	0.974523	0.84648125	0.99705825	0.980702	0.9313745	0.99731375	0.968396	0.822167	0.99532825	0.974766	0.910322	0.99363925	0.973168	0.83891825	0.995509	0.976362	0.91722	0.99350425	0.978223	0.92726925	0.9962995	0.986646	0.94461125	0.997483	0.966076	0.8877745	0.9934415	0.979701	0.930883	0.99607125	0.974468	0.82372	0.997089	0.974006	0.8617255	0.9968825	0.973724	0.80483825	0.99712375	0.973684	0.814504	0.99702425	0.973395	0.83320275	0.99702625	0.973789	0.83184225	0.996694	0.945755	0.75916025	0.9889855	0.974417	0.83673575	0.99580275	0.973218	0.8561245	0.9968845	0.974999	0.8236165	0.997057	0.960297	0.83903025	0.9932425	0.973225	0.8113595	0.99638275	0.971609	0.8912	0.995732	0.970739	0.86891	0.99552425
PF3D7_0525800.IMC1g._AB_back	2816.51	1297.2625	3531.175	1807.74	912.91825	2294.4725	2590.22	1430.09	3080.5175	2035.33	1174.695	2354.0975	2066.81	942.586	2779.2675	3870.37	1300.5075	5975.105	2038.69	947.76	2680.9675	3025.26	1361.365	3959.76	2487.98	1187.6275	3421.8975	2798.97	1132.8525	4546.75	2853.85	1129.5325	4003.055	2203.57	962.597	3150.8875	2076.9	940.817	2845.305	4141.74	1446.5475	6174.7875	3633.61	1393.745	4806.8425	3192.54	1137.7025	5817.1825	3530.66	1118.71	6646.8225	3394.18	1366.92	4947.065	1803.57	800.57075	2369.945	1901.26	963.32875	2285.4375	2016.82	1205.8825	2444.3575	1716.57	843.98575	2395.995	3622.58	1277.225	5432.0475	2444.13	1153.7475	3131.4875	2711.82	1201.2	3717.87	3534.65	1164.3675	7097.8275	2010.28	885.0485	2949	4707.23	1966.9125	5658.945	2044.55	943.744	2819.3925	1605.96	844.3225	1935.24	1649.94	800.73225	2014.6375	4234.65	1733.435	5179.8425	2847.45	1148.205	4483.7475	737.11	440.5585	857.87	3546.72	1444.6575	4357.15	2379.81	1122.17	2923.88	3310.65	1446.14	4792.62	2133.37	964.91975	2752.225	3085.26	1250.845	4469.5625	2550.69	1090.1325	4141.845	3507.76	1147.91	6973.47	5771.86	2102.25	7574.7	4094.86	1425.1525	5732.475	3252.2	1659.0325	3850.3175	2284.65	988.96225	3558.2675	4058.79	1384.235	6219.555	2896.07	1527.4225	3354.835	1986.65	861.877	2610.8525	1613.12	845.50075	2006.9425	2431.81	1163.74	3240.6675	2106.73	1070.5375	2810.51	2473.29	1048.4625	3524.1225	1635.04	801.458	2096.6825	2509.31	1185.53	3626.7475	1962.5	1008.99	2712.01	2412.34	1196.78	3372.5875	2341.3	1075.7175	3096.0175	3717.82	1169.17	9791.7475	3818.94	1339.925	10184.75	3682.21	1143.2025	8585.67	1952.39	940.71375	2396.255	2078.79	943.06825	3019.61	3169.17	1194.855	8435.2225	2736.12	1201.545	3796.4475
PF3D7_0525800.IMC1g._AB_0	2.81747	0.001626838	2041.275	1.19426	0.001642823	1098.695	0	0	0	0	0	0	0	0	0	37.0495	0.001894408	5569.4175	0	0	0	0	0	0	1.37899	0.001492738	1479.42	1.84384	0.001328665	2040.62	3.71931	0.001513463	2900.5	1.53292	0.001641888	1459.675	2.51018	0.001541658	1838.5075	11.6661	0.001747878	4532.7975	3.4826	0.001715488	3246.82	3.71949	0.001820933	3794.0225	5.34461	0.001694735	4988.6475	3.14978	0.001343408	2394.4325	1.29894	0.001432548	921.09625	1.49625	0.001477825	788.079	0	0	0	0.492822	0.001426758	556.06175	3.23027	0.001496533	3149.515	2.14817	0.001316625	1737.7925	2.6737	0.001627173	2017.125	15.2392	0.001703268	5539.27	0.89649	0.00144584	968.93225	0	0	0	0.950071	0.001370678	1125.255	0.880012	0.00131478	632.71625	0.991193	0.001778208	942.41525	0	0	0	1.43393	0.0013494	1876.82	0.811903	0.001440165	609.47975	2.68976	0.001249545	2615.6425	1.05359	0.0012932	995.8275	0	0	0	0	0	0	4.66491	0.001682833	2893.925	1.66073	0.001373955	1479.5425	7.20954	0.001587925	5168.47	0	0	0	7.45354	0.001546365	4564.955	0	0	0	1.73815	0.001546558	1583.425	39.0273	0.001742545	5605.975	0	0	0	1.29724	0.001564303	948.69275	0	0	0	2.94687	0.001441118	1896.83	0	0	0	2.55472	0.001425885	1507.3	0	0	0	0	0	0	0	0	0	0	0	0	1.37597	0.001314365	1534.815	132.684	0.00188723	9724.4475	249.859	0.001835053	10912.6	11.519	0.001438238	7256.3125	0	0	0	0.505682	0.001234253	799.89775	8.15834	0.001522113	12078.45	1.50667	0.001854445	1859.79
PF3D7_0525800.IMC1g._tau_0	-5.82203	-9.7888675	-0.6564595	-6.49229	-9.812785	-1.762135	-5.20953	-9.7689025	-0.37460775	-8.02524	-9.86478	-3.7188675	-4.49289	-9.8616775	-0.21743575	-7.221	-9.86161	-2.3381175	-4.554	-9.675825	-0.25367475	-5.02908	-9.6006425	-0.2324995	-0.800596	-3.584705	-0.07067935	-4.67394	-9.73959	-0.53474775	-5.00817	-9.65171	-0.2320255	-2.46923	-8.9848775	-0.168597	-7.7058	-9.9472225	-3.04862	-5.10478	-9.7154875	-0.5988575	-6.662	-9.8780075	-1.16812	-5.44402	-9.7903575	-0.76215475	-5.85608	-9.8595325	-0.65003775	-4.19121	-9.6459225	-0.294078	-2.05079	-6.900985	-0.288912	-2.1451	-9.0637425	-0.151036	-5.31698	-9.8001225	-0.5152785	-2.59926	-9.4247925	-0.203778	-4.85219	-9.7895575	-0.55708225	-5.38775	-9.783135	-0.802707	-3.00067	-9.07751	-0.27539475	-5.07885	-9.6307325	-0.510179	-3.83783	-9.6403825	-0.16200925	-5.54713	-9.7966	-0.5416805	-6.2937	-9.695825	-1.2918075	-1.74817	-8.3645375	-0.12587075	-3.78708	-9.3399775	-0.71402675	-7.69117	-9.903435	-3.0814825	-5.62299	-9.6807075	-0.46980375	-2.86869	-8.9392775	-0.77212775	-6.09658	-9.8406825	-0.45382275	-4.56681	-9.8240125	-0.324731	-6.32416	-9.760555	-0.678346	-4.06059	-9.3587575	-0.439672	-5.16057	-9.84039	-0.22452525	-4.60975	-9.7597175	-0.374632	-5.86325	-9.7331425	-1.004253	-6.87021	-9.83819	-1.3939875	-5.55948	-9.731445	-0.9260695	-6.42567	-9.7971775	-1.4108975	-4.07272	-9.56919	-0.24124975	-5.20774	-9.72755	-0.60242875	-6.68844	-9.80131	-1.1140125	-4.1113	-9.5059575	-0.2257225	-2.19907	-8.283705	-0.15455775	-4.83497	-9.648525	-0.80334025	-4.5745	-9.63213	-0.207966	-5.77452	-9.8253425	-1.0397825	-3.87026	-9.7097325	-0.18024125	-5.02228	-9.63938	-0.4121065	-4.57218	-9.7958775	-0.29941025	-5.01515	-9.6341025	-0.3927145	-2.41399	-8.53138	-0.18424375	-6.46969	-9.84586	-1.11261	-6.16219	-9.8009	-0.68115075	-6.30859	-9.7591075	-0.768563	-7.50129	-9.9151275	-3.0712825	-3.85282	-9.691775	-0.2160145	-5.94435	-9.7006375	-1.6339125	-4.27096	-9.6770775	-0.3712025
PF3D7_0525800.IMC1g._beta	577.35	209.006	1439.7975	717.799	350.28	1650.22	262.778	79.12315	735.03	668.011	295.6885	1599.5975	314.41	87.769675	1022.825	1343.2	458.1365	3203.1975	334.899	112.01425	766.2705	362.953	128.2365	1086.1725	1763.95	857.64575	3369.0975	643.642	181.93175	1946.78	865.325	314.71375	2218.695	641.436	259.944	1661.445	1182.87	515.962	2585.0675	774.234	205.7085	2692.1575	615.193	169.21775	1663.005	779.45	214.5935	2097.5675	867.644	204.04225	2289.9375	661.092	167.8835	2095.805	834.115	420.99425	1762.5625	468.164	182.9875	1227.5525	241.193	65.031175	661.0685	458.952	132.5485	1576.9275	671.37	172.27925	2085.3875	513.684	170.93975	1489.7325	736.93	282.16175	1719.635	1051.05	331.73875	2673.9125	489.013	134.89975	1512.575	422.812	121.51575	1365.3625	525.703	189.216	1297.99	444.734	159.1185	988.17625	548.657	229.8525	1281.13	694.887	238.287	1768.4975	572.783	164.1115	1718.125	692.092	244.52075	1750.53	538.976	133.705	1547.8675	430.798	143.3595	1159.235	383.608	102.9495	1082.9775	422.407	193.32825	978.4765	569.532	166.054	1746.98	610.922	169.703	1913.895	890.299	218.40625	2539.9125	544.343	134.99375	1812.54	1084.27	322.98725	2571.66	496.056	214.56025	1276.32	553.819	164.8955	1762.2425	1001.81	263.301	2667.2725	381.543	143.34575	1080.38	485.319	170.8985	1266.6	362.659	172.19875	907.93575	568.016	234.90725	1405.345	326.814	82.798725	1039.97	513.185	176.38	1274.57	288.212	82.4859	861.32175	379.215	108.88075	1121.7675	328.227	93.0709	1171.395	348.812	81.39445	1180.425	713.63	290.6725	1684.645	1105.44	224.999	3278.2025	1124.04	218.5375	3748.6725	1001.74	202.237	3009.6325	613.618	291.619	1305.44	502.793	148.22825	1535.53	3588.59	1270.5775	7502.73	508.885	155.29	1429.305
PF3D7_0525800.IMC1g._t_short	4.15543	1.2897525	15.837075	5.36651	1.8901675	13.44625	3.0698	0.801137	11.94345	3.86223	1.5030575	10.42085	4.48314	1.117245	23.2142	5.67139	1.818145	15.4985	4.79378	1.1923325	22.790425	4.09975	0.97854625	19.39705	6.51076	2.347635	17.902325	4.54372	1.1943375	22.701875	6.2443	2.034045	21.8146	5.6278	1.067905	23.30565	5.95906	2.171355	17.867175	4.49094	0.9624365	22.098375	3.57191	0.9801355	16.7428	5.04037	1.02563	24.156525	5.16678	1.0806325	20.93645	4.33985	0.9789855	20.4642	8.56469	2.9934875	27.39235	3.35256	0.7202415	10.064275	3.37035	0.96105325	10.84055	4.3283	0.86496875	21.221175	4.60559	0.99608675	18.8922	3.77603	0.92049925	16.4306	6.02698	1.8942025	22.78915	6.88956	1.5329825	31.909425	4.16633	0.79738825	19.539525	4.7055	1.2191975	18.3352	4.71966	1.36494	13.875175	4.23156	1.111905	13.0628	6.31821	2.1332225	22.921625	5.70706	1.773185	16.788675	4.29692	0.97001475	17.666575	4.83863	1.5609075	47.401775	2.58559	0.747415	9.568905	3.15606	0.9001375	11.2486	4.46118	1.1935325	20.08235	7.87442	1.3990675	42.805025	3.91763	0.968645	15.448	4.57671	1.0632675	23.96905	4.80749	1.154505	23.0786	5.11678	1.3610975	20.580125	5.04326	1.8336575	13.36995	6.77953	2.04796	24.988275	4.50301	0.969035	21.394325	4.61366	1.515685	12.25635	3.35304	0.9353415	10.70585	2.18158	0.576903	8.2450575	5.61839	1.2037225	54.781475	6.65837	1.463925	26.234975	4.57143	0.99462875	24.33645	3.96792	1.12646	15.3529	4.11864	0.859475	19.925325	4.42722	0.90559725	24.30755	4.49548	1.0480775	21.753525	4.58029	1.170065	23.24445	6.02817	1.98649	28.54985	5.33573	1.252705	22.437825	5.60416	1.4324425	28.228825	5.27789	1.2393175	25.482525	7.44013	2.5769825	27.455925	4.37217	1.00735875	20.165375	11.2133	4.222435	25.925025	3.13872	0.70691325	21.977075
PF3D7_0525800.IMC1g._t_long	1250.82	208.0855	20716.175	767.812	87.37285	15505.875	1388.69	253.16625	31741.05	804.877	169.5835	13687	957.926	124.02925	18260.525	947.048	176.71	20996.925	1016.16	134.399	20057.1	1072.9	139.225	17741.55	1314.64	322.58525	24521.025	934.498	121.89625	19415.225	853.643	139.44125	20822.625	1019.19	126.117	16832.525	778.123	100.383975	16966.125	1061.5	189.98225	18174.925	1076.71	170.76475	23597.5	997.655	125.28975	21650.2	913.983	122.4135	19441.75	1174.07	183.2205	17030.05	762.702	97.749125	16282.875	1490.28	304.5725	22307.85	1084.37	149.2475	19313.65	990.12	122.12425	16979.95	1052.69	117.796	16516.375	860.838	157.825	14312.725	884.558	148.34775	21699.3	940.009	90.92705	17376.3	1014.4	133.188	21525.175	1190.48	220.87525	16895.75	967.341	103.224	15705.175	1022.07	169.70375	21419.625	835.274	113.4005	17755.75	922.659	128.80025	17885.675	1076.16	128.66275	17004.65	188.229	78.656325	12189.675	1181.86	196.87975	24658.175	1227.23	215.21225	19677.1	1027.32	93.729975	19406.4	653.811	123.104	17037.9	1047.32	170.46	21583.95	968.367	120.33275	18802.525	955.58	106.74475	22028.95	969.629	118.726	19422.15	1493.58	310.952	25056.775	905.164	141.53525	18768.2	947.901	131.41275	17702.05	1062.25	209.48675	12300.4	1215.21	253.43275	17974	1010.31	213.542	19235.825	645.468	141.87475	15162.875	818.123	119.83675	18929.925	1046	123.849	18484.475	962.796	139.36125	20886.8	1045.26	121.6395	18806.65	972.493	128.2	14542.175	1033.76	130.01825	22652.1	1079.26	144.799	15072.575	785.6	104.079	20269.1	1028.4	121.03725	14567.7	971.527	142.4505	13770.4	941.869	128.04075	15250.075	782.279	78.424175	17410.025	959.459	119.65275	18582.15	927.483	108.46675	17044.825	1070.2	149.28675	24405.6
PF3D7_0525800.IMC1g._t_IgG	19.5633	11.629075	33.411825	18.3016	10.51345	29.5038	19.9942	11.498075	37.113625	18.5166	10.71845	29.741875	20.3686	11.294325	35.139075	19.7725	11.431025	33.4592	20.116	11.6714	33.10095	20.3446	11.599825	34.8334	19.6999	11.312875	32.07975	20.1341	11.331425	35.25955	20.1942	11.887025	32.843325	20.6083	11.710275	35.5063	18.4875	10.786725	29.062625	20.7641	12.056075	33.731575	19.7778	10.082875	34.66235	19.9213	11.477575	34.6722	19.8716	12.485625	34.59855	20.1573	11.553325	34.93085	19.9936	11.909125	31.748525	20.2981	12.0918	35.014325	19.4292	10.909425	30.74915	20.1289	11.168125	35.0741	20.3685	12.4658	37.220525	20.3357	12.202675	35.9266	20.8781	12.60075	35.55565	20.6853	12.90555	37.2588	19.5936	11.033925	36.50645	20.4139	11.69525	36.77805	18.7483	11.13625	31.8028	19.7607	11.7567	34.261625	19.907	11.801125	32.2294	19.4797	11.233075	32.74435	20.0511	11.5011	35.36455	21.3035	12.437625	37.9777	20.1782	12.346075	34.668	19.5517	12.1858	33.39395	20.0911	10.912125	33.094725	21.1712	12.637225	38.122475	20.0006	11.105425	35.38765	19.9806	11.195475	33.300725	20.0308	11.4466	33.903475	19.3485	11.607	34.118875	19.7498	11.2632	32.5842	20.2261	11.981825	33.71565	20.1374	11.302775	36.41755	19.8604	11.455725	32.8654	20.7761	12.09495	36.481075	21.1609	12.35755	37.545775	22.107	13.335425	37.6453	21.1096	12.787525	35.30505	20.128	11.22025	34.75195	19.4784	12.4677	32.29185	20.042	11.177725	34.41985	19.8887	10.902725	33.545375	19.6179	11.170825	38.798425	20.1975	11.51115	33.45505	21.1284	13.06195	37.53545	20.407	11.5649	33.50735	20.4633	11.5058	34.699225	20.2355	11.5248	35.6053	20.0261	11.64195	31.408925	20.0182	11.813475	34.72405	19.761	11.995325	31.309125	21.0701	12.326425	36.260525
PF3D7_0525800.IMC1g._rho	0.927505	0.81509225	0.977574	0.945776	0.86002225	0.9840625	0.880576	0.68378125	0.96864975	0.907349	0.7681115	0.9683285	0.891449	0.6078055	0.9826605	0.927433	0.822456	0.977641	0.898193	0.6039595	0.9785775	0.875145	0.62157125	0.97059475	0.921688	0.80679875	0.9672165	0.926777	0.76844525	0.97849275	0.927607	0.80773425	0.977757	0.922725	0.767088	0.981858	0.950412	0.87964675	0.98305225	0.918468	0.77538175	0.97406575	0.923689	0.8105005	0.9784855	0.925464	0.74867125	0.978507	0.925561	0.75085375	0.983478	0.91614	0.755053	0.97446625	0.942891	0.8633025	0.983656	0.910204	0.76448025	0.96916375	0.908358	0.718507	0.980532	0.928001	0.75762375	0.9782665	0.921242	0.77241325	0.9777125	0.920273	0.78979325	0.9748325	0.923681	0.7829415	0.97542975	0.920876	0.7298985	0.97636325	0.925841	0.77916125	0.980224	0.875701	0.5979355	0.9778435	0.940216	0.82314725	0.9850225	0.929624	0.81425775	0.9758775	0.936067	0.83560525	0.98027175	0.91303	0.757529	0.97888825	0.925593	0.7748775	0.97867125	0.916296	0.76708875	0.97333625	0.916584	0.799753	0.973778	0.924917	0.8100145	0.97209425	0.898541	0.629466	0.9811455	0.854518	0.57581725	0.96283525	0.923922	0.7801215	0.97529125	0.928609	0.7891705	0.9826245	0.926397	0.758649	0.981211	0.901351	0.678647	0.97826075	0.923337	0.82548125	0.976353	0.898386	0.7345215	0.97739925	0.927878	0.799685	0.980937	0.916961	0.78364725	0.97426325	0.862478	0.634164	0.95351725	0.898657	0.72380375	0.964388	0.827827	0.52338725	0.94069175	0.92433	0.808304	0.9783055	0.892078	0.6086455	0.9829185	0.933543	0.823052	0.98012	0.894796	0.57921375	0.97861875	0.892248	0.570784	0.97731925	0.89393	0.5848185	0.98096475	0.895817	0.607777	0.9837355	0.918325	0.81031175	0.974497	0.921699	0.76889825	0.97673475	0.923771	0.7518925	0.97825725	0.921762	0.77722875	0.9830505	0.927976	0.76866725	0.98108125	0.929067	0.7772165	0.98087175	0.936486	0.8298375	0.98133975	0.917298	0.74747025	0.97423
PF3D7_0606800_AB_back	460.119	56.8834	985.841	409.866	71.7004	726.12925	247.632	65.4639	353.7155	358.937	74.073175	507.63975	330.039	63.426775	748.1665	535.354	82.916625	1040.17	191.277	38.89045	324.53425	297.649	54.04595	555.83125	303.446	59.721575	591.99475	607.117	66.0299	3007.315	410.083	75.817	907.18175	361.589	61.660675	945.28325	318.162	52.45325	623.581	412.99	61.95695	908.3065	740.138	90.952225	1681.6825	461.984	61.765	1266.9175	364.327	57.4045	976.65725	523.745	93.382825	1276.8825	236.29	46.10635	434.20925	166.526	40.956025	297.44125	177.913	40.14415	284.817	237.771	47.22515	509.498	513.15	69.0216	1287.0075	273.894	66.984225	500.5475	317.193	57.494	677.14025	356.248	58.3734	945.793	284.225	53.00365	671.06525	183.519	48.849525	316.62825	161.951	42.2836	295.4145	13.0775	5.7695275	17.58995	389.001	63.483425	760.90725	332.987	70.471375	622.23375	442.679	66.2136	1163.4175	123.839	34.866425	203.18725	342.885	52.94005	732.505	276.369	54.479825	444.84275	541.574	74.696925	1148.4425	322.646	77.897575	525.87075	337.79	68.23245	718.91075	629.029	75.440975	3981.495	637.634	80.26355	3219.9	203.026	47.213325	372.50775	861.024	85.15805	2462.045	651.682	83.961125	1077.0375	558.138	64.218375	2147.8975	651.082	88.265975	1615.74	477.81	77.898275	747.43275	337.072	55.6763	674.77525	216.467	45.8147	365.8575	697.919	84.1955	2052.26	270.489	65.741225	528.89675	490.565	69.29735	1142.7525	290.659	55.30555	606.02925	445.373	62.352925	991.1825	400.842	68.861525	822.109	845.137	93.382575	1759.5625	512.262	67.492	1263.7	648.052	78.07085	3940.83	572.182	63.826725	4780.3175	650.878	61.543675	2804.655	498.67	98.04835	792.90925	344.108	63.716375	860.87225	451.596	64.244825	3764.725	395.503	66.937375	844.00775
PF3D7_0606800_AB_0	1.7169	0.001382678	826.418	0.729978	0.001431463	452.2965	0	0	0	0	0	0	0	0	0	4.0467	0.001688178	971.216	0	0	0	0	0	0	0.991644	0.001442675	352.6945	17.9213	0.001772435	3170.0175	1.33574	0.001444105	747.60325	1.89053	0.001565098	642.59375	1.17002	0.001442703	438.21	2.87532	0.001650185	720.39025	12.6179	0.00163806	1595.7525	1.08146	0.001441075	1020.5525	0.688049	0.0012592	538.77225	2.5241	0.001484483	1108.2075	0.443002	0.001486718	259.5265	0.345298	0.001259888	104.303	0	0	0	0.531385	0.00146849	225.85325	2.05192	0.001570755	1068.8275	0.75142	0.00148697	269.705	1.40176	0.00140635	536.29725	0.731337	0.001270055	719.28675	0.785221	0.001517183	336.18125	0	0	0	0.320293	0.001349663	117.42	0.0578924	0.00140414	5.6041575	0.823484	0.001444895	505.02775	0	0	0	1.53809	0.00177728	849.15675	0.37553	0.001522623	102.953	1.09751	0.001460878	545.86	0.647402	0.001397005	238.5205	0	0	0	0	0	0	1.32551	0.001350095	463.70075	147.106	0.002304305	4457.7	38.2417	0.001537488	3582.2775	0	0	0	51.9644	0.001708178	2353.195	0	0	0	2.91902	0.001370883	2053.4375	17.1847	0.001524595	1588.845	0	0	0	1.35092	0.001385393	470.876	0	0	0	11.1245	0.001633865	1984.1625	0	0	0	2.32842	0.001633835	968.8085	0	0	0	0	0	0	0	0	0	0	0	0	2.19233	0.001509853	1066.08	194.841	0.001891958	4724.225	1915.62	0.001965578	6092.0525	17.5848	0.00157077	3154.795	0	0	0	0.955418	0.001429183	530.32975	16.5019	0.001721525	4688.3525	0.963117	0.001249193	583.12175
PF3D7_0606800_tau_0	-3.9754	-9.5750725	-0.46300425	-5.00378	-9.71164	-0.5334495	-7.47823	-9.8744775	-2.55757	-7.2523	-9.8326975	-2.156775	-5.02157	-9.726815	-0.708577	-6.13355	-9.8553275	-1.5231875	-1.63752	-8.7574275	-0.1072986	-5.03456	-9.726115	-0.60637375	-0.926847	-4.7672225	-0.073557275	-5.88263	-9.77457	-0.7405465	-4.8816	-9.70144	-0.2955245	-5.56246	-9.7432075	-0.53525325	-7.17177	-9.843675	-2.57849	-6.40427	-9.8260575	-1.86102	-6.04072	-9.7583325	-1.038965	-5.51065	-9.790925	-0.51886725	-4.66715	-9.718365	-0.3936125	-5.76367	-9.8066975	-0.9403655	-5.48215	-9.7949625	-1.564795	-4.37009	-9.5986725	-0.34471975	-1.98683	-9.09996	-0.1119625	-3.06101	-9.5596275	-0.18294725	-2.94311	-9.39132	-0.207435	-7.14385	-9.83616	-2.245305	-3.0351	-9.104755	-0.44635625	-1.69394	-7.60722	-0.12487525	-3.90193	-9.6226625	-0.3281975	-3.24052	-9.3499675	-0.26153125	-5.8439	-9.830575	-1.0553425	-0.0145032	-0.0807193	-0.000355035	-5.9808	-9.756105	-1.192055	-4.73219	-9.665205	-0.41470025	-3.5784	-9.4616025	-0.407804	-0.700632	-3.72773	-0.0564427	-7.40665	-9.8624775	-2.9973825	-6.75205	-9.9137	-1.63928	-5.50389	-9.7674125	-0.57025975	-3.82402	-9.6321225	-0.308957	-5.1193	-9.6675425	-0.29701425	-6.20498	-9.8311975	-0.6059	-6.05278	-9.7488875	-0.7404165	-1.48954	-6.9863575	-0.096774175	-5.36442	-9.7206575	-0.47028025	-7.66397	-9.908105	-3.104925	-5.82807	-9.711255	-0.6669375	-6.49718	-9.8168175	-1.7659375	-6.52147	-9.7704575	-1.17833	-4.40283	-9.6119325	-0.53649025	-2.42313	-8.9454825	-0.17590275	-3.90347	-9.5734625	-0.29407625	-4.70824	-9.5781025	-0.36831675	-4.5512	-9.6038975	-0.46254075	-4.6386	-9.5737125	-0.33073475	-5.55652	-9.8307975	-0.485096	-5.52173	-9.867635	-0.48731	-6.0556	-9.7696725	-0.64753775	-3.1432	-9.33489	-0.3527485	-6.29887	-9.76859	-0.7470555	-6.06382	-9.80074	-0.5243785	-6.01143	-9.83697	-0.61880525	-7.26086	-9.8586875	-2.5703975	-4.52562	-9.6072775	-0.45638125	-4.55276	-9.583415	-0.87052225	-4.26698	-9.417815	-0.37010725
PF3D7_0606800_beta	292.768	96.85025	775.2765	218.024	66.597375	616.7485	150.174	59.862525	386.24425	179.265	65.880525	419.90875	157.661	40.90205	483.807	330.508	101.13325	948.77275	159.325	63.6822	391.47725	128.369	43.94075	311.3235	432.541	175.3665	924.7935	545.229	90.361675	1708.035	351.838	107.65525	981.107	249.028	86.938625	681.78625	449.833	165.03775	966.7535	441.436	142.88875	1104.3775	378.271	99.7089	988.799	320.199	90.167775	962.222	277.328	71.925875	846.909	406.898	106.07075	1072.335	232.689	95.075125	568.6695	112.03	31.12715	346.83275	124.948	51.1395	291.467	210.24	56.995	751.262	503.356	173.224	1299.505	259.796	93.325925	684.42025	369.501	147.1905	918.58225	473.224	199.454	1199.81	232.151	66.84265	772.924	113.004	43.56465	259.35525	140.523	47.911725	395.6365	272.845	133.589	662.2065	257.268	81.716425	736.82475	135.811	52.739975	336.233	360.123	134.9875	996.457	153.122	54.8395	434.247	437.601	182.739	1009.7775	193.723	60.152425	540.037	233.68	77.621375	609.9185	138.764	55.2933	348.1935	224.839	63.597225	643.2235	570.505	100.415075	1984.69	530.427	99.3198	1876.6525	198.276	91.559925	454.24225	468.902	102.975	1518.1325	395.939	162.7125	932.416	436.439	109.2325	1296.475	540.62	159.665	1414.6575	173.222	64.493	417.966	250.157	78.95715	637.73875	135.813	56.12015	331.13525	529.129	150.22375	1443.3975	135.676	42.84045	420.932	312.928	106.20825	913.1305	148.36	41.271975	434.79025	181.286	46.223975	500.647	164.83	39.301075	503.80875	221.825	48.463775	693.939	400.083	139.59375	1079.895	577.655	91.599675	2222.19	580.105	111.432	2341.725	474.904	114.06175	1721.07	217.136	74.485325	529.09625	263.894	71.905675	906.312	1606.12	375.702	4103.37	252.566	75.149725	689.6535
PF3D7_0606800_t_short	3.13498	0.831008	18.86065	2.57201	0.78432275	8.19095	2.66832	1.0607975	6.65119	2.58423	0.809996	6.5931	3.30201	0.8035305	14.47185	2.69794	0.8420185	9.37174	3.97224	0.958034	17.159575	2.74711	0.6140985	9.0524775	4.59352	1.5670875	14.213775	3.96245	1.1121925	15.4838	3.4301	0.890367	11.93855	2.57041	0.6581105	9.1746975	4.0429	1.4111925	11.871025	3.81093	1.11574	15.622175	3.1363	0.84262525	12.1837	3.3284	0.890703	12.831975	3.03887	0.71590275	12.740775	3.41282	0.890995	13.78495	3.56157	1.1190025	12.836825	1.96328	0.51805675	6.9713075	3.01873	0.72304525	10.262025	2.73202	0.59397675	12.51725	3.06098	0.59612475	18.36215	2.59574	0.98114475	6.42703	5.33413	1.723465	17.94585	4.80084	1.4119775	19.80645	2.85458	0.622597	13.205	2.29934	0.52516525	13.270125	2.57444	0.58743825	8.5063125	2.52532	0.88880825	6.543595	2.91147	0.9270225	10.035405	2.01349	0.598638	6.81561	4.32878	1.00932775	15.28045	3.85299	1.055885	19.203625	3.90332	1.4916225	9.820635	2.11771	0.73703225	7.4048475	4.02078	0.90868075	17.561075	3.73178	0.86644675	12.77965	2.52811	0.6254545	8.7949475	3.7933	0.95836325	16.45075	3.99234	1.0105385	17.257075	2.88914	0.588123	12.978075	2.67856	0.708945	9.1129825	5.29215	2.1654975	14.413075	3.57562	0.9140735	14.330225	3.70163	1.13354	13.720575	3.82664	1.3053075	11.72045	1.86319	0.427941	6.100785	3.55421	0.7722705	18.9426	4.37056	1.098445	17.19435	2.99929	0.6873365	13.927875	3.29122	0.70190625	13.8242	3.04469	0.67840425	13.827975	3.35488	0.8578355	14.87585	3.2405	0.677745	13.61935	3.83388	0.8466275	16.634875	3.90638	1.180265	12.274525	3.81587	0.883149	15.90895	3.80398	0.8377305	18.335875	3.70676	0.94372075	18.293925	3.98509	1.3601725	12.01825	3.22578	0.75400825	12.937325	8.44352	2.74182	23.881125	2.18781	0.570046	9.2875475
PF3D7_0606800_t_long	2155.88	293.444	43863.425	2318.21	365.53625	42682.9	2584.54	538.49625	36783.025	2728.47	523.1875	41089.875	2253.51	293.97925	44277.45	2235.05	312.2985	55875.575	2271.34	288.8	45195.725	2354.39	324.11725	39492.275	2625.89	453.27375	45254.775	2127.99	322.93025	50804.75	2058.27	288.419	39785.45	2350.49	362.66	43407.65	2329.1	299.72275	37913.7	1919.39	317.11875	46954.475	2296.26	391.836	37429.425	2241.62	319.95525	45600.15	2482.14	297.727	38561.5	2271.61	333.61775	48091.825	2060.08	218.03675	48190.175	2316.22	389.166	41773.125	2322.95	425.4605	42896.475	2328.89	325.347	35575.25	2450.1	363.30275	55253.85	2230.4	390.75625	36464.3	1970.11	224.97275	47298.825	2177.35	294.094	42719.7	2500.34	304.14525	35765.45	2054.1	297.09775	34918.525	2137.3	283.2815	47836.225	2783.64	543.71275	40981.225	2230.31	363.40775	44765.325	2813.83	554.80625	45826.325	2345.21	315.08375	42001.35	1634.97	161.9365	34972.125	2269.56	306.30375	42350.475	2377.52	522.42	48038.925	2106.46	277.28325	45272.175	2706.85	443.6195	52633.85	2383.26	342.767	44819.375	2240.68	311.16275	32003.3	2344.09	334.446	38051.65	2519.89	396.5695	47698	3079.39	536.911	45538.125	2645.45	432.2965	41293.275	2371.49	312.79975	38794.55	2086.7	296.23775	45383.175	2167.39	324.38275	33384.95	2263.43	391.219	36078.15	1928.63	295.891	44812.2	2341.86	356.844	46739.375	2211.03	312.85675	40958.825	2385.16	322.08	48727.35	2464.87	269.10575	56898.625	2259.42	317.3145	42618.225	2256.12	333.13325	46135.3	2386.17	255.7495	56867.825	2382.94	346.22275	66041.65	2220.05	285.921	50993.7	2286.77	309.39325	59716.225	2273.33	335.462	32532.375	2150.6	269.89875	44697.55	2388.64	310.03	43523.45	2278.78	305.50525	38261.625	2349.46	283.84875	41294.525
PF3D7_0606800_t_IgG	20.5961	11.3076	37.9741	19.055	10.7086	33.001675	17.3406	8.8457875	30.070125	19.2781	10.489525	34.5672	19.4805	10.96865	36.6063	20.3934	11.260725	34.972075	19.8499	11.632975	35.1941	20.3694	10.968725	34.082675	19.0715	10.9675	32.178575	19.7942	11.01495	36.42235	19.7511	11.91705	34.749325	19.6143	10.59475	34.700575	18.0339	9.83267	29.2978	19.6166	11.626775	35.008675	20.2844	11.072975	34.399975	19.6726	11.449675	35.320175	19.7496	11.110975	33.10865	19.3513	11.689325	34.561525	18.6837	10.46095	34.577925	18.6685	10.2353625	34.03275	19.9883	11.14555	34.3219	20.0241	11.4549	35.25505	22.6147	13.5545	43.480875	17.5423	9.3513275	29.30865	20.3709	11.5251	35.041925	21.0445	12.20845	38.7311	19.6361	10.482975	35.976075	20.4761	11.3342	35.844625	17.9584	10.09137	32.036425	20.0902	11.778575	35.621275	18.624	9.2003875	34.851625	21.3793	12.941175	39.08405	20.0908	11.6671	36.093825	20.4578	11.42645	36.121975	18.8025	9.8947425	33.302725	18.6874	10.352825	31.736225	19.9751	11.1278	35.36625	19.8743	11.16185	34.61805	19.451	9.9932825	34.953125	20.0255	11.090925	38.000925	19.9692	10.070775	35.122	21.8891	13.066475	41.290225	20.9219	11.680775	38.94265	18.7794	10.6822	30.92635	19.8589	11.28495	35.642475	20.3954	12.055775	37.01245	19.0565	10.097475	33.5998	21.1576	12.459425	38.642475	20.4031	11.306675	36.0925	20.687	11.841	36.01405	20.0283	11.05215	36.17255	20.6909	11.94205	35.7987	20.0293	11.3417	35.292525	19.7904	11.484725	37.374275	19.8518	11.521875	37.09745	19.9687	10.814075	36.100425	20.2651	11.49275	35.48435	20.1338	11.434325	36.229375	20.3064	11.14575	35.858425	20.4946	11.3613	35.35175	19.0786	10.28505	34.764625	20.0291	10.72495	35.544825	20.2713	12.051975	33.07645	21.0136	12.110725	36.713125
PF3D7_0606800_rho	0.922812	0.802832	0.97260825	0.936147	0.823515	0.98177375	0.910273	0.78570475	0.9696435	0.869356	0.62942625	0.955233	0.873965	0.54924475	0.975592	0.92406	0.80431925	0.9743685	0.86182	0.55275625	0.976963	0.878702	0.63901025	0.9582765	0.94235	0.85871925	0.979314	0.931475	0.7681525	0.981028	0.925201	0.8007905	0.97868425	0.934415	0.81338325	0.98414125	0.950575	0.873388	0.9818435	0.934031	0.83434425	0.98006225	0.922206	0.793198	0.976978	0.929935	0.78083325	0.9802235	0.930002	0.7826135	0.981282	0.933131	0.8152515	0.98048725	0.949383	0.87161175	0.982698	0.94339	0.84745425	0.9851775	0.852323	0.6051115	0.94477225	0.933208	0.76197175	0.97987725	0.893336	0.71395425	0.9672085	0.948913	0.8748845	0.9826635	0.938782	0.84021675	0.97954225	0.927927	0.761461	0.982824	0.933212	0.7756665	0.98281575	0.848367	0.5596325	0.94503975	0.951075	0.867727	0.98642975	0.915443	0.8091265	0.96633725	0.938558	0.845089	0.982855	0.826806	0.52736275	0.933314	0.926782	0.756721	0.97807625	0.939614	0.835448	0.9802415	0.952447	0.88274325	0.98254675	0.942522	0.83508075	0.98175225	0.854422	0.4602855	0.970316	0.875056	0.668277	0.959457	0.934139	0.819035	0.9822585	0.932627	0.7530955	0.9826255	0.930772	0.77367675	0.982106	0.770461	0.4394145	0.913558	0.905115	0.73772825	0.9708925	0.90425	0.73307975	0.96542775	0.932525	0.761587	0.98290775	0.928009	0.83014775	0.977485	0.885358	0.706138	0.96617225	0.912954	0.763475	0.970565	0.86379	0.6632805	0.95627825	0.913765	0.78495025	0.97810375	0.879238	0.5831515	0.978528	0.920644	0.7739865	0.979342	0.876828	0.57771125	0.97649075	0.875837	0.56311625	0.97517525	0.878176	0.4977265	0.97647375	0.869996	0.5010965	0.96807225	0.921748	0.79842725	0.97473975	0.933855	0.7846285	0.9813385	0.931127	0.78210975	0.98120775	0.933999	0.7651765	0.983146	0.897828	0.7223475	0.966817	0.936023	0.783865	0.981639	0.938428	0.844415	0.9827135	0.916173	0.77431925	0.9751125
PF3D7_0629500_SEG1_AB_back	659.13	189.8045	1011.5275	519.488	181.833	726.86275	885.196	298.58925	1269.2825	655.421	215.24875	929.4575	1236.55	224.60675	2489.61	1386.68	287.489	2706.9825	246.101	108.78925	318.2005	622.708	185.95225	1027.845	767.913	199.77775	1415.88	1184.98	229.75025	3129.785	745.938	189.78625	1370.02	890.641	230.996	1916.9975	644.457	184.14975	1022.23	1153.22	221.12775	2263.1425	1192.28	297.12225	2212.7025	1189.76	240.6365	3548.475	820.278	232.85825	1681.0475	1020.05	230.0075	2144.1125	434.475	149.54225	673.37375	472.555	169.52175	785.2895	598.118	186.156	914.0495	474.913	159.20625	822.469	1033.03	223.436	2217.9625	725.669	217.16325	1194.9675	667.58	217.3915	1085.6375	1177.19	210.576	4563.4875	713.117	175.9765	1504.4825	611.093	237.92975	844.53	455.164	144.45525	788.72525	58.7789	30.15515	71.170225	439.416	156.58225	624.519	861.43	270.074	1305.115	918.919	179.37775	1881.6	328.515	117.99675	468.3485	547.533	145.654	915.80475	676.447	213.67525	1057.8175	541.329	174.101	851.06875	352.413	142.67275	481.144	793.297	230.392	1364.4975	476.378	141.18925	822.11	495.354	152.9375	873.9125	622.456	170.759	963.256	1383.84	264.15725	4703.6	997.858	310.23925	1392.7775	1252.83	241.84175	3773.27	956.163	213.61275	1745.4525	701.502	213.73275	1119.4725	963.224	293.0995	1699.4175	387.731	157.92525	502.32925	900.151	219.84275	1500.555	506.268	139.569	874.99675	710.567	208.117	1203.43	1275.38	266.3445	2555.2625	501.527	147.669	805.70325	619.545	193.5765	1118.59	1614.07	309.031	3542.9675	693.516	175.87925	1125.075	1223.91	228.60825	3433.675	1229.7	201.72625	5081.1375	1203.66	196.76925	5455.62	583.213	214.59775	833.2235	759.095	180.49225	1555.765	1119.38	217.34575	7106.445	661.558	175.4695	1190.205
PF3D7_0629500_SEG1_AB_0	0.75984	0.001521615	661.76475	1.24051	0.00176029	515.113	0	0	0	0	0	0	0	0	0	52.493	0.001955493	2605.54	0	0	0	0	0	0	1.41219	0.001408398	1013.2225	3.93666	0.00163097	2565.7	1.03198	0.001346125	997.69725	2.63086	0.001379435	1249.61	1.15527	0.001354935	582.97875	7.97616	0.001758378	2078.0325	12.1305	0.001443463	2013.73	14.4933	0.001479635	3572.26	0.998035	0.001373295	1114.2625	4.92093	0.00144507	1794.6875	0.570488	0.00134606	343.77675	0.476514	0.001429655	333.48275	0	0	0	0.470516	0.001306208	443.67075	3.22851	0.001593873	1831.4875	1.55077	0.001581755	685.148	1.35036	0.001552108	682.10425	142.356	0.002503403	5110.16	1.63921	0.001523233	788.82775	0	0	0	0.468676	0.001241068	290.22975	0.138164	0.00120972	24.25685	0.689507	0.001305155	294.8835	0	0	0	3.33664	0.001629368	1259.8375	0.513732	0.001407293	309.699	0.622597	0.001341093	435.49825	1.08567	0.001395018	662.9135	0	0	0	0	0	0	0.88216	0.001423963	795.82625	0.737896	0.00128858	296.9315	0.915708	0.001669538	463.47825	0	0	0	1740.46	0.00360039	4795.5775	0	0	0	42.4887	0.001553635	3975.24	3.74534	0.001667105	1465.7425	0	0	0	1.14034	0.001566848	1142.8675	0	0	0	4.90548	0.001455945	1215.16	0	0	0	1.47399	0.001395805	874.83775	0	0	0	0	0	0	0	0	0	0	0	0	1.3115	0.001321795	750.11675	10.7083	0.001676795	3085.795	304.977	0.001895825	6220.87	694.267	0.002070528	6481.8975	0	0	0	1.50801	0.001466853	869.259	7011.14	0.003789743	9269.765	0.773547	0.001363843	762.1875
PF3D7_0629500_SEG1_tau_0	-6.52557	-9.8394675	-1.447125	-5.11949	-9.7361475	-0.6283495	-6.93258	-9.8738525	-1.27439	-6.85304	-9.84732	-1.734405	-6.12424	-9.7251575	-0.69534975	-6.51111	-9.88747	-0.9864995	-0.514341	-2.70595	-0.041619575	-4.00346	-9.68199	-0.280211	-4.49942	-9.5636625	-0.7014405	-5.95024	-9.77147	-0.632538	-4.81525	-9.79244	-0.30032575	-6.25994	-9.6992825	-1.0134895	-6.44121	-9.8228275	-1.5435075	-6.29784	-9.830915	-1.1400475	-5.95932	-9.791815	-0.89735	-6.24515	-9.8335825	-0.765412	-5.06325	-9.808515	-0.47454225	-4.6472	-9.7101875	-0.3780405	-5.61846	-9.601405	-1.2983675	-5.00614	-9.73853	-0.460664	-6.28115	-9.808465	-0.95197175	-3.33515	-9.5262775	-0.1548645	-4.15908	-9.684695	-0.3031885	-5.54874	-9.6104175	-0.5308665	-4.08314	-9.468845	-0.255596	-5.05062	-9.6238975	-0.45944725	-4.75241	-9.70525	-0.29560775	-6.03749	-9.813	-1.23311	-4.68305	-9.5955375	-0.47849325	-0.0470278	-0.2707395	-0.002001195	-1.55442	-9.14643	-0.07796425	-6.90689	-9.81797	-1.46013	-5.1829	-9.7450125	-0.45151875	-5.174	-9.6591375	-1.3139825	-3.8115	-9.5167775	-0.27527325	-6.88534	-9.775595	-1.528665	-6.20219	-9.80079	-1.1226075	-1.38692	-9.0000925	-0.073753175	-4.89107	-9.8068525	-0.1947695	-3.52773	-9.6657525	-0.20614725	-3.434	-9.7014675	-0.16711425	-4.5585	-9.68489	-0.68265725	-5.49682	-9.73384	-0.35466575	-6.71558	-9.8744025	-1.95399	-5.92738	-9.741425	-0.595154	-3.66536	-9.570065	-0.191938	-5.04398	-9.73063	-0.63881875	-5.49424	-9.8430625	-0.510533	-4.77519	-9.5994	-0.87550125	-3.96771	-9.520575	-0.34465225	-4.22376	-9.55593	-0.31732175	-3.84921	-9.64363	-0.2693875	-6.33922	-9.780195	-0.68944	-3.73359	-9.6135725	-0.2269045	-4.67427	-9.61119	-0.46773225	-6.30183	-9.8670025	-0.8808405	-3.09411	-9.518225	-0.19663625	-5.77194	-9.5944875	-0.6316915	-6.32335	-9.8339325	-0.62374	-6.0276	-9.8597675	-0.640114	-5.80043	-9.8367375	-0.71679075	-4.92572	-9.6536075	-0.469253	-6.62616	-9.844795	-0.83827075	-5.02872	-9.6032925	-0.51415275
PF3D7_0629500_SEG1_beta	282.795	96.78895	766.17525	274.889	92.67795	629.776	301.67	95.587725	758.24625	358.07	142.25375	831.65125	333.285	94.2216	960.86425	411.631	108.3645	1267.4675	341.31	145.56675	834.7765	264.568	99.87045	695.18675	602.35	232.99025	1371.7875	458.573	117.7625	1486.37	313.105	105.58225	884.80425	336.045	99.916	881.63675	313.923	96.524475	774.74925	488.887	125.041	1378.48	378.807	98.2902	1053.6825	485.416	109.68225	1533.1425	338.152	95.5777	1073.645	443.034	128.3885	1310.34	304.098	128.87575	749.15875	193.078	64.997525	522.43575	200.404	67.624025	506.3025	254.26	71.3304	872.55175	461.501	160.6575	1317.0075	259.705	78.073925	656.917	271.452	87.364425	653.84975	815.761	174.39725	2574.37	319.915	103.4995	998.878	280.554	121.3625	696.22325	192.43	63.9783	532.08625	362.219	188.22325	770.56925	283.242	114.47525	658.051	254.233	94.7718	625.76925	344.619	113.35875	995.458	320.466	145.31	762.55475	287.514	100.92025	770.90025	331.44	127.6035	847.804	200.244	66.989225	495.51725	233.931	95.951525	509.16725	360.009	128.129	963.76575	241.344	68.630775	823.5105	254.787	70.62845	838.79575	272.855	115.4515	661.89425	480.725	115.9895	1769.8025	402.545	179.168	1021.005	513.496	123.30225	1823.9375	423.017	162.29025	1144.4275	294.544	135.3545	645.044	320.336	93.47985	926.3735	254.495	121.1575	587.38675	388.438	116.3475	1039.7425	221.727	65.3129	672.4385	367.566	133.21425	1040.6325	341.638	91.427525	1009.5525	206.827	65.0175	623.33725	233.538	79.83855	658.181	385.127	97.940125	1252.575	314.734	116.02725	751.1675	460.513	113.78025	1548.235	556.47	113.358	2279.3725	527.175	101.32525	2176.02	236.667	92.497175	566.55575	340.655	100.5665	1042.8325	937.754	155.0135	5363.3125	276.828	87.41805	747.38325
PF3D7_0629500_SEG1_t_short	2.84943	0.87211925	10.758725	3.07134	0.95550225	9.1687375	3.23671	1.069885	9.780125	2.29855	0.69537125	6.19636	4.103	0.92501225	15.80915	2.91582	0.88827	9.9191325	4.94068	1.2536	16.3705	3.13856	0.729635	14.075575	6.04178	2.1323275	18.21495	3.85604	1.014945	16.636825	2.24351	0.6196855	6.913535	3.15329	0.89052575	13.15025	4.11564	1.1977375	13.793625	4.19967	1.1532675	16.796725	2.70163	0.777137	10.278025	4.00882	0.98125625	16.043875	3.38575	0.8008905	14.29575	3.1045	0.70862725	13.661525	5.52962	1.679625	18.7124	2.56441	0.6784215	8.4090375	3.30645	0.970495	10.21435	3.03887	0.72499125	13.04525	3.3278	0.822237	19.8146	2.75258	0.69105975	9.7649225	3.28575	0.8509575	11.260475	5.61361	1.60528	24.8908	3.46671	0.7335825	14.8843	3.51545	1.056855	9.6179975	2.33861	0.55605425	9.4717875	4.93862	1.839785	12.854775	3.40856	1.08527	10.301075	3.80481	1.23307	12.82125	3.56157	0.8912185	15.489375	6.28828	2.11705	20.24715	1.77754	0.45635925	7.124085	3.79658	1.280675	12.14525	2.62857	0.82782775	11.0547	3.44695	0.7429845	14.507625	4.83466	1.3046375	14.139025	3.19167	0.64252275	14.61295	3.19728	0.639863	16.3244	5.43619	0.903917	22.1956	3.38809	0.78050025	13.282825	3.41262	1.1425225	10.0964	3.97433	0.97096325	18.00115	3.29594	0.924928	11.04005	5.48122	1.8825425	15.85095	3.14158	0.845973	11.1403	4.45682	1.368025	12.044475	3.11525	0.93216375	9.8506325	3.24776	0.71076475	15.12385	3.33052	0.686625	16.54815	3.80743	0.999219	14.793425	2.98026	0.7368325	12.449775	3.35049	0.736196	16.4111	4.20037	1.124055	16.7691	3.77762	0.87511	17.72005	4.02044	0.864137	18.284975	3.88061	0.9407955	16.238075	4.10639	1.01183175	18.910525	2.4881	0.76667225	7.175135	3.44854	0.92189925	12.2937	5.60488	1.301585	19.911425	3.62598	0.945354	13.873525
PF3D7_0629500_SEG1_t_long	6609.61	543.14925	145530.75	8105.63	875.127	185890.25	7096.51	890.6585	105713.5	8172.64	1067.08	140796.75	6883.02	702.0375	166350.5	7404	845.6325	144983	7139.48	657.38875	138979.25	6587.73	600.3105	183121.5	6488.92	659.94925	116875.5	7148.98	650.25325	135006.5	7029.39	972.61825	179941.25	6980.98	591.72325	129203.25	6895.76	618.4785	178898.75	6303.23	683.298	132957.25	6867.88	874.00425	139315.5	7261.04	602.11825	141165.75	7197.81	762.98075	125138	7693.76	910.66975	162572.5	6542.13	454.639	185039.5	6562.55	786.56825	130183	6751.11	608.80525	148729.25	6579.33	694.9055	124215.5	6929.63	805.09425	126127.25	7158.16	807.97225	170827.75	7332.64	836.62875	150309	7306.06	821.705	137520	6409.76	611.8595	123045.75	7602.24	1073.7675	146730.5	6928.15	789.40175	153636.5	7049	763.23525	180867.75	7080.64	604.59775	121654.75	6650.95	471.357	106433.25	7395.49	763.36325	170300.75	5832.52	285.58725	137848	8327.3	1144.435	117870	7205.24	656.34925	189706.25	7204.06	744.49675	155814.25	6545.27	871.882	184164.25	6915.16	626.4505	148642.25	6942.85	640.893	157324.25	7681.92	652.6255	113579.75	7343.24	526.22425	129947.25	7629.96	686.79	155271.5	7899.58	1099.05	159571.75	7378.33	680.25125	147767.5	7532.79	763.345	156761	6687.06	820.71725	135212.75	6978.1	617.76925	194054.25	6412.52	269.46475	155131	7217.85	1032.625	118110.5	7048.33	624.53125	131973.5	6950.17	677.85675	138870.5	6629.21	509.3295	164045.25	6327.34	694.561	128242.5	7552.27	687.3165	160801.75	7292.41	813.1545	167877.75	6631.04	543.145	140303.25	7133.74	630.0565	152844.75	7579.42	592.38425	121817	6639.35	642.48275	133211	7633.43	779.6005	185959.75	6717.1	590.203	155341.75	6897.52	556.19175	157251	7194.46	625.674	161346.5
PF3D7_0629500_SEG1_t_IgG	20.2559	10.82595	34.476925	18.9007	10.577575	31.804325	19.177	10.648825	33.33415	23.321	13.251175	47.3238	20.7474	11.467225	37.849625	20.8615	11.9119	37.4469	20.9635	11.6266	42.4806	21.7031	12.8631	38.981325	20.1704	11.54155	34.048075	20.8425	12.32135	40.126375	22.1333	12.853775	43.129825	20.279	10.98765	36.949875	19.1318	10.8426	31.99345	20.3567	11.426625	35.16655	21.4082	12.252975	40.158925	20.8187	11.8741	38.4228	20.511	11.503125	38.95885	22.0343	12.02785	40.160825	19.6989	10.7337	33.85355	19.4751	9.7961375	37.0616	19.2584	10.462625	32.2614	20.5491	10.958825	36.393875	22.4528	12.988325	41.796625	20.3152	10.8832	35.22785	20.6206	11.78545	34.991925	21.7567	11.60305	40.130675	20.2165	11.173775	39.149	19.6416	11.21995	31.9777	20.043	10.758125	36.0013	20.3466	11.706125	33.22175	19.9386	11.059075	35.5472	19.5191	11.580975	33.64415	20.4495	11.3318	36.783875	20.1665	11.00385	33.8042	23.5837	13.1647	45.5318	19.3922	10.162775	33.3286	20.1269	10.554575	35.745425	21.1522	12.83725	38.069	19.7223	11.352775	34.488	20.557	11.98725	37.48415	20.25	10.863775	35.661625	21.3179	13.221025	39.41125	21.4465	11.95165	38.70985	21.0663	12.257775	35.567775	20.4028	11.4857	36.132525	21.5908	12.244325	36.702375	20.0896	12.04175	34.473275	20.1903	11.1766	35.920575	20.0344	10.49265	35.662175	21.0693	11.365825	37.685025	20.3965	10.8011	36.537975	22.3959	13.23185	40.24215	20.7792	10.3254	37.59755	20.5136	10.614775	37.1398	20.9503	11.347475	38.4627	20.6426	11.365125	37.262775	21.2592	12.553725	37.3021	20.9692	11.334225	41.406575	20.5844	11.404225	39.12095	20.6939	11.24225	38.52665	20.7949	10.98365	40.8754	20.768	11.550475	36.1615	20.9031	12.10665	37.5661	19.9145	10.90765	37.806125
PF3D7_0629500_SEG1_rho	0.927426	0.8007185	0.97945725	0.930103	0.833996	0.978223	0.912872	0.767242	0.97516675	0.836995	0.58372025	0.9357035	0.897419	0.6361035	0.97758	0.903537	0.719814	0.96954225	0.899011	0.59556975	0.9816575	0.866524	0.6020535	0.96220875	0.940966	0.8504525	0.983171	0.912164	0.68999875	0.98024	0.877381	0.634555	0.96091725	0.919457	0.72694975	0.98127175	0.940655	0.83715275	0.983555	0.922096	0.73373625	0.979975	0.892431	0.660395	0.96975025	0.914522	0.715065	0.98265425	0.91597	0.68386625	0.98185625	0.884507	0.64541075	0.966958	0.944707	0.83821625	0.9838565	0.928838	0.80796225	0.97996025	0.926197	0.77709975	0.979475	0.919681	0.6976945	0.980662	0.881623	0.621294	0.968673	0.921858	0.780703	0.976982	0.912601	0.74856175	0.97087875	0.905544	0.652064	0.98113225	0.919426	0.7445195	0.982295	0.904296	0.74303525	0.967039	0.921484	0.76754275	0.97931675	0.937992	0.85667775	0.9735025	0.916783	0.77759275	0.9695305	0.91396	0.76969725	0.97725575	0.918314	0.69671475	0.98168325	0.948929	0.87015325	0.98540925	0.865305	0.66699125	0.95449775	0.937082	0.81642025	0.980844	0.91473	0.69908675	0.9819055	0.863837	0.61211025	0.94360825	0.933199	0.80752675	0.98052875	0.916604	0.7063815	0.98157275	0.917368	0.7365445	0.9828655	0.881619	0.60937425	0.97014675	0.889803	0.66203225	0.97334725	0.870922	0.70079475	0.95061725	0.909303	0.698768	0.97798075	0.886255	0.68797625	0.96115425	0.921354	0.784345	0.9787425	0.917393	0.75620825	0.97650475	0.910198	0.73449225	0.9660635	0.898847	0.6887595	0.9672785	0.900697	0.65977475	0.98039725	0.887783	0.623012	0.96767525	0.900887	0.566249	0.97985425	0.899264	0.6280285	0.98470825	0.893214	0.635458	0.98357875	0.891321	0.5814635	0.978763	0.902624	0.6955985	0.9685195	0.91759	0.70239125	0.98468725	0.917743	0.69176	0.9798565	0.913469	0.682614	0.980608	0.884361	0.684663	0.96267325	0.914321	0.69350625	0.98022125	0.921633	0.731918	0.98267375	0.929082	0.76422575	0.97761475
PF3D7_0629500_SEG2_AB_back	5132.68	1626.58	7461.7725	2969.27	1098.425	4397.5625	4502.12	1779.69	5563.7475	2851.62	1181.7825	3657.8075	2235.24	850.63025	3206.3925	5400.99	1591.295	10387.775	3640.19	1296.3075	5286.5325	5607.03	2015.95	7629.9925	3027.69	1174.7675	4628.385	4679.74	1191.0025	12431.825	2804.94	995.89975	4565.8325	2380	853.94025	3519.9325	3410.87	1313.2325	5792.6475	4450.06	1334.265	7816.9725	5248.44	1613.85	8006.7375	4248.53	1179.41	10553.25	4452.58	1207.6975	10419.15	4635.41	1435.1675	8151.7425	3162.84	1011.263	5985.7675	4665.31	1434.6775	7237.235	2202.97	962.79875	2688.435	3204.12	1026.5175	5993.6725	4785.18	1550.9275	8902.535	3455.73	1323.025	4945.3	4807.86	1314.9425	9743.695	4769.81	1363.9075	17478.025	2986.73	1046.0275	5443.315	4707.65	1842.1475	6334.3075	3981.47	1134.49	7950.67	4437.38	1439.8525	6666.57	2947.88	1065.6375	4500.02	8492	2243.9425	12139.175	4566.79	1351.5375	11003.025	3284.38	1076.8925	6015.735	7151.88	1535.205	12986.925	5912.27	1493.93	9363.18	5844.11	1574.24	10029.175	2472	1040.9625	3451.185	6458.78	1427.24	16205.6	3973.95	1081.58	8859.3075	5134.88	1452.7225	24418.75	5843.23	1810.885	8043.11	5347.31	1519.365	11899.2	4399.74	1699.3	5524.9275	3889.57	1124.02	8660.3975	5286.44	1386.6475	8740.1875	3927.67	1878.2575	4777.8925	2774.25	1091.445	3828.415	2660.43	1224.0275	3459.945	2591.8	965.83825	3860.985	2048.43	830.9335	2841.4325	3941.3	1296.855	7342.3375	2455.44	890.41025	3481.26	2608.41	923.34925	3782.3225	1577.64	644.502	2073.6725	2591.03	1057.3025	3848.225	2514.44	985.557	4488.7825	4595.81	1258.29	11445.3	4555.41	1176.6	11242.325	4162.55	1181.485	9938.1975	1967.1	932.79575	2539.61	2263.32	793.3715	3508.9325	5460.41	1363.785	15918.225	3535.71	1157.3325	5822.9
PF3D7_0629500_SEG2_AB_0	4.39552	0.001659283	4037.8275	1.73698	0.001459145	2514.8125	0	0	0	0	0	0	0	0	0	30.2641	0.002086813	8932.205	0	0	0	0	0	0	1.74321	0.001324008	2446.23	4.81041	0.00159778	8952.03	1.15891	0.001239585	1732.5325	1.47546	0.00158966	1196.9175	2.34574	0.001830438	2724.9625	6.97084	0.001471378	5336.4725	9.3261	0.001456943	7143.4	5.53571	0.001453673	6392.555	3.76414	0.00146128	7803.09	3.16529	0.001514763	4376.9275	1.5875	0.001618973	2729.4275	2.96206	0.00163473	4402.3175	0	0	0	1.48937	0.001673985	2954.1475	2.9714	0.001379435	5246.665	2.28386	0.001599863	3342.3425	4.45146	0.001621623	7472.9375	11.0622	0.001610558	17952.875	1.49786	0.001406443	1861.91	0	0	0	2.69537	0.001624185	4962.9675	3.49682	0.001536328	3897.5025	2.13958	0.00147396	1946.31	0	0	0	7.57445	0.00144521	7778.9825	1.19349	0.0012909	2266.53	13.4689	0.001600935	11342.025	14.4326	0.001520268	7524.985	0	0	0	0	0	0	246.169	0.001678678	16450.625	2.39655	0.001386158	4897.835	4902.42	0.002249833	39568.45	0	0	0	6.82279	0.001484283	10259.6	0	0	0	4.55522	0.001427415	3965.5225	5.98013	0.001578215	6254.0225	0	0	0	2.38103	0.001650983	1813.325	0	0	0	1.39792	0.001486208	2161.81	0	0	0	2.27195	0.001614078	2710.61	0	0	0	0	0	0	0	0	0	0	0	0	1.31909	0.001497598	1439.905	5.68309	0.001689205	6766.32	5.62964	0.00160622	8200.2025	2.54231	0.00150683	6463.0975	0	0	0	0.891732	0.0013774	1255.98	49.7107	0.001822273	17324.85	2.34976	0.00144716	2415.825
PF3D7_0629500_SEG2_tau_0	-3.81778	-9.5264625	-0.2431845	-6.01624	-9.7514775	-2.0040675	-4.69041	-9.6369125	-0.39135375	-8.01667	-9.8903225	-3.4756025	-3.89572	-9.579475	-0.23398175	-7.73382	-9.8852225	-3.2248	-4.59643	-9.6644175	-0.45737525	-6.76241	-9.884335	-1.07728	-0.518616	-1.89423	-0.0437544	-5.65887	-9.8355475	-0.75952375	-4.82885	-9.5940225	-0.23537875	-1.27477	-5.8217275	-0.097552875	-7.75046	-9.90484	-3.55379	-1.93459	-9.07977	-0.107212	-7.9003	-9.937545	-3.702925	-5.04691	-9.74169	-0.66739625	-5.24855	-9.6903225	-0.857632	-4.03597	-9.642535	-0.46445275	-0.858782	-2.786015	-0.0844428	-2.64927	-9.35223	-0.2313855	-3.35968	-9.543285	-0.14086475	-2.80555	-9.66016	-0.2031	-4.70953	-9.782125	-0.73932925	-7.37846	-9.88834	-2.924985	-1.44206	-5.437135	-0.092432825	-3.24264	-9.5328	-0.585292	-2.66384	-9.5032225	-0.1617725	-3.88526	-9.3635375	-0.312638	-7.24636	-9.85755	-2.8883675	-5.89453	-9.82803	-1.2279475	-3.23523	-8.93746	-0.63601725	-8.11511	-9.8792075	-3.3872825	-5.99908	-9.7606575	-0.898158	-1.48131	-4.565405	-0.241321	-5.01452	-9.6588	-0.6773775	-4.29336	-9.3819675	-0.466194	-4.9934	-9.61771	-0.5693945	-2.0747	-5.731345	-0.3953095	-4.65806	-9.7136775	-0.30702025	-4.4899	-9.672405	-0.30022075	-6.68714	-9.87398	-0.96021875	-7.13806	-9.87396	-1.97134	-2.42782	-7.2176775	-0.47587675	-5.24216	-9.7770025	-0.91565	-4.13126	-9.656275	-0.4547995	-3.22408	-9.33755	-0.3925515	-7.23581	-9.8385725	-1.9096825	-4.63595	-9.646355	-0.69637575	-1.62033	-7.176355	-0.097715275	-5.68148	-9.76154	-1.568945	-3.05007	-9.6166675	-0.20164925	-5.33782	-9.6174625	-1.118755	-3.95718	-9.51645	-0.23342525	-3.87042	-9.62924	-0.295731	-2.29328	-9.38307	-0.12687275	-4.22662	-9.6268525	-0.34097275	-0.773951	-2.40174	-0.0976884	-5.30633	-9.8356575	-0.61644325	-5.45531	-9.7623925	-0.75787175	-4.83513	-9.749785	-0.49032625	-7.39509	-9.9140725	-2.84645	-1.43981	-9.111155	-0.093295025	-5.80344	-9.707955	-0.9542195	-4.23187	-9.6844525	-0.4244235
PF3D7_0629500_SEG2_beta	1605.35	529.76	3931.63	2519.73	1354.3775	4975.655	666.303	210.14325	1739.56	1561.22	660.337	3843.5675	526.301	135.54525	1934.0725	4880.07	2224.085	10595.375	682.85	217.35275	1701.7175	793.747	207.359	2435.5425	4000.99	2014.31	7046.595	2438.99	667.86	6017.96	2086.01	904.154	4861.48	1379.9	629.77125	3739.4325	3841.34	1986.795	8057.6775	2501.2	817.87475	6833.0525	2889.09	1149.8225	6798.7325	2095.23	691.56175	6021.545	2180.71	698.66725	6083.9925	1727.09	529.636	5031.375	4011.88	2135.26	7554.2725	1768.16	640.7295	4462.0675	412.102	156.596	1214.9325	1655.56	523.17725	5253.8975	1833.59	613.75425	4929.375	2344.13	984.71325	5010.8025	4096.86	1935.6825	9218.355	5989.84	2197.845	14815.15	1536.73	501.303	4963.3325	814.103	329.971	2137.6625	2901.68	1321.1425	6066.7075	1716.97	637.12125	4058.0425	1650.68	760.981	3696.15	2272.85	838.15875	6267.1525	2244.54	755.221	5325.1525	3305.8	1804.265	6215.5725	1945.16	486.9025	5867.73	2234.21	777.63875	5669.7325	1381.48	404.576	3488.1375	1158.76	697.63	1986.4525	2877.47	881.30325	8370.2475	1915.49	602.86175	5643.855	4440.7	885.8505	14661.85	1186.35	375.28875	3099.8025	5284.97	2285.035	12589.225	808.027	297.67275	2020.1125	1935.56	643.025	5818.7675	2072.13	716.411	4997.2825	699.929	258.574	1887.6425	1229.26	432.778	3236.2725	837.43	402.96875	1760.1575	1725.23	880.3345	3545.08	509.972	109.64575	1779.8525	1568.47	608.0625	3540.09	547.674	113.588	2031.86	609.215	146.251	1748.505	449.86	98.456275	1696.65	583.461	144.94825	2225.2975	3477.96	1821.4375	6557.9975	2326.35	802.9775	5725.2225	2338.32	824.826	6882.305	2034.93	670.9705	5731.9875	789.465	373.60925	1672.7625	1361.7	371.01925	5234.595	4054.66	1498.725	8681.6325	1184.01	402.017	3148.5575
PF3D7_0629500_SEG2_t_short	4.1998	0.933224	15.65075	6.29708	2.7933225	15.4039	3.56873	0.9868675	13.383975	5.43093	1.993875	16.708525	5.18974	1.0221775	23.964325	4.73865	2.0933475	11.231975	6.08317	1.3938125	28.27205	4.91102	1.32552	17.6116	6.44662	2.5954125	16.959675	5.99727	1.48453	28.7962	8.6169	3.5040125	21.401625	6.11232	1.3346325	22.56165	5.96228	2.3285775	13.67715	5.39858	0.97395925	34.34345	4.46421	1.6491125	16.95775	5.53477	1.27317	27.83675	5.65932	1.3607875	26.843825	5.38421	0.98364975	24.054325	11.3413	4.442325	32.0465	4.03231	1.139805	12.973875	3.56596	0.722676	17.580375	5.55906	1.1015875	24.64905	5.24901	1.14334	19.931725	5.64213	2.12103	16.524475	8.46906	2.84777	30.9713	10.8731	3.47528	40.89345	5.15457	1.00271875	21.9194	7.61363	1.81026	29.259475	6.07536	2.2879325	15.2164	4.33899	1.452485	13.6334	7.09707	2.5351125	21.407075	6.92162	2.28895	21.652675	5.57823	1.4730125	24.1988	11.8523	5.415155	24.41565	3.11334	0.85234	10.94605	4.59026	1.3319425	12.458175	8.65095	2.248515	35.2939	20.8607	9.06718	52.527975	5.58361	1.67196	21.8107	5.63485	1.3997075	25.31525	7.20982	1.84814	29.708025	6.2375	1.945315	20.28255	7.42847	3.1325325	20.1014	6.9334	2.2855975	20.377225	5.41594	1.0216675	24.943975	4.62058	1.6859225	15.56805	4.74496	1.47964	13.940875	2.86239	0.69167225	10.1725	10.6157	2.5513	38.116975	6.95066	2.55591	21.134725	5.53394	1.1326225	24.707075	5.12724	1.2931725	16.38595	5.24299	1.27855	23.549825	5.36231	1.171845	24.626025	5.44972	1.015255	27.70065	5.67794	1.2510025	23.372	6.67455	3.25378	13.66705	6.0955	1.380105	24.5568	5.90965	1.42717	23.763725	5.8088	1.162305	25.7866	8.42605	2.99591	24.256425	5.55506	1.0815925	24.710525	9.31201	2.953915	27.041275	3.91015	0.9099095	19.057
PF3D7_0629500_SEG2_t_long	3347.04	497.047	49293.35	2651.86	284.81	47661.475	3784	603.743	51953.85	2290.81	217.533	59275.225	2708.6	304.53325	54299.425	3281.49	406.1425	59424.375	3168.47	308.64	77309.025	2819.33	324.9185	56188.15	3111.9	497.28	70141.7	2938.92	316.842	58291.225	2747.85	245.546	57699.925	3037.91	261.5525	64385.275	2959.9	360.78775	69284.375	2619.77	460.9125	65782.15	3313.33	471.18225	49476.45	2931.99	314.847	58683.1	3015.57	313.20125	60157.9	3011.12	353.752	73248	2614.62	263.37425	58987.125	3081.15	498.55775	46953.45	3419.09	477.2465	64736.875	3019.24	268.20275	60919.35	2846.65	299.291	62087.9	2806.92	342.99825	65931.9	2928.43	358.6995	68544.675	2748.42	322.087	63323.625	3273.82	278.18275	76560.55	2855.28	380.64625	68322.325	3095.12	322.68275	47444.175	2977.78	427.0345	53813.675	2667.19	321.54775	60277.2	2910.11	263.52025	55318.375	3116.08	275.92525	76642.875	2913.93	405.98275	68052.575	3245.92	518.02175	63988.2	3530.9	492.0675	78177.025	2701.81	259.25	51994.65	2384.38	239.13375	52499.95	2969.99	334.295	57854.325	2743.77	273.5925	60405.225	2655.19	327.165	84161.55	2989.3	288.921	67932.75	2826.92	358.73075	50109.625	2886.72	403.0575	66404.7	3065.84	316.88125	63900.575	2779.71	361.066	66879.975	2755.07	298.30475	53213.55	2882.13	389.195	74411.5	2802.58	289.57575	52395.775	2603.45	244.83425	64824.25	2768.14	286.83375	55851.825	2837.34	361.35325	60372.15	2788.66	241.701	53296.325	2764.86	289.958	60310.25	2963.84	341.6235	59800.95	3099.94	298.90925	48698.55	2817.98	291.78225	49445.925	3128.48	277.6815	66321.875	2842.62	333.886	68405.925	2965.6	261.28975	77185.85	2860.45	268.03625	50208.2	2949.05	273.521	61309.825	2728.28	247.437	61661.05	3016.38	322.96475	69414
PF3D7_0629500_SEG2_t_IgG	18.7821	11.11615	30.72245	17.3391	10.035525	29.01805	18.8672	11.2083	34.121325	17.9719	11.276125	31.0144	18.4213	11.066625	32.695075	16.5124	9.6893025	27.169575	18.7708	11.0984	33.32335	18.1276	10.813525	30.57585	17.6555	10.356375	28.255475	18.6003	11.13465	31.646125	18.1451	11.294425	29.39035	18.4017	10.630825	30.524675	16.4207	9.4834525	24.46425	19.9359	12.0505	34.787925	17.9303	10.3504	30.041575	18.6388	11.01225	30.26615	18.8833	10.996875	31.487625	19.0412	11.341025	30.5524	18.1507	11.221075	30.660025	19.0032	11.2302	32.876325	19.4902	11.51435	34.827125	18.4741	11.151075	30.392675	18.8668	10.8844	31.04735	19.2645	11.582025	31.0082	20.6412	13.262225	38.9298	19.6799	11.96345	32.371175	18.6958	10.597	32.8657	19.347	11.902925	34.5995	17.1419	10.282125	26.924825	18.018	10.753125	29.563025	18.7764	11.218325	30.2768	18.4976	11.31225	30.245625	18.4572	11.13005	32.72615	18.4221	11.225525	30.275175	19.4561	11.772475	34.01005	18.4952	11.4725	30.946475	19.0207	11.620725	32.03115	20.6159	12.779175	33.960125	19.7181	11.97335	34.350725	18.4085	10.491825	30.676175	18.7437	11.303825	32.244	18.0365	10.640025	30.9613	18.8135	11.687825	30.578075	18.8852	11.67635	30.731425	18.5717	11.307925	32.737525	18.9338	11.512825	32.90725	17.7304	10.09635	28.460075	18.2449	10.8594	32.189225	19.9891	12.39515	33.150525	18.4323	10.8848	29.8132	18.6936	10.235575	30.828575	18.3748	10.737625	30.72195	18.6408	11.204325	31.52555	18.2914	11.33115	31.6091	18.4454	10.993325	30.8854	18.7273	11.1241	32.456	16.6233	9.776635	25.297475	18.4618	10.77015	31.0059	18.7113	10.5054	30.89825	18.4933	10.26105	31.733975	18.3816	11.21525	31.003575	18.3406	10.530525	31.187125	19.0802	11.388025	30.5622	18.8802	11.030025	31.00045
PF3D7_0629500_SEG2_rho	0.932472	0.83615	0.97976425	0.954841	0.8937075	0.9837295	0.873047	0.653253	0.9600335	0.926018	0.804219	0.976343	0.923027	0.636121	0.98442725	0.946187	0.8669555	0.98332325	0.915601	0.64641125	0.98563225	0.922412	0.72922	0.985769	0.943046	0.875749	0.975055	0.943423	0.81773	0.98504275	0.954592	0.8901515	0.9861855	0.944041	0.81173	0.98479425	0.961032	0.906946	0.985107	0.917574	0.7732315	0.9713385	0.943995	0.85426025	0.9814055	0.945773	0.808537	0.98542725	0.941376	0.81980375	0.98572975	0.937176	0.799054	0.98116625	0.957396	0.894233	0.98641575	0.926704	0.791015	0.97840775	0.873195	0.62719425	0.95954825	0.94559	0.82852825	0.9844365	0.941373	0.8371875	0.98484525	0.945708	0.87183175	0.9819445	0.91981	0.80539125	0.97104325	0.939488	0.79680325	0.98345675	0.943636	0.82176175	0.98220075	0.888874	0.6600255	0.97277625	0.953763	0.87384225	0.98704825	0.942714	0.84549525	0.9798035	0.949072	0.87174725	0.9848415	0.920323	0.7748995	0.98080975	0.943786	0.806726	0.981818	0.955093	0.9034065	0.98513225	0.920131	0.75821975	0.979031	0.928942	0.820529	0.9759185	0.910346	0.6567195	0.98207875	0.932942	0.8177975	0.9780645	0.927522	0.76290475	0.97706225	0.944739	0.83887325	0.98557125	0.942472	0.82037575	0.984974	0.927299	0.77136625	0.98360975	0.940089	0.85360125	0.9800395	0.920112	0.751974	0.979765	0.944952	0.80004725	0.98550275	0.930437	0.817883	0.977844	0.93088	0.7811395	0.98369475	0.939271	0.8493165	0.97823525	0.886473	0.71576025	0.96168325	0.952792	0.88140075	0.9855785	0.918614	0.663085	0.98715825	0.947248	0.8482545	0.98582575	0.918788	0.6914005	0.98560975	0.919082	0.663052	0.9863605	0.919355	0.66761025	0.9866865	0.919805	0.650111	0.984892	0.963614	0.9167325	0.98657225	0.941027	0.8167675	0.98375125	0.942151	0.81359775	0.98320825	0.943618	0.79684625	0.9848375	0.943561	0.85009125	0.9834525	0.943706	0.836989	0.9849725	0.937454	0.836787	0.982755	0.939098	0.83418025	0.98222725
PF3D7_0730800.2_AB_back	8248.27	2305.45	13658.15	5712.4	1738.2975	9967.885	11337.7	3614.19	14548	6891.79	2112.4725	10871.575	4774.58	1482.085	7615.625	12080.2	2672.5475	36214.225	5992.32	1993.15	9768.5875	12103.9	2902.02	38879	8029.63	2070.74	16254.675	9674.53	2227.7325	37239.275	7445	1909.815	14898.875	6715.64	2118.7575	12399.1	7952.59	2079.5275	15640.175	8798.67	2305.5075	15478.475	12106.3	2489.07	35800.975	7276	2159.7725	18062.95	10742	2480.32	40692.9	8624.94	2506.62	18781.525	7794.63	2116.995	15650.05	7452.95	2111.9225	13719.2	4904.94	2042	6566.2375	6263.55	2025.69	12907.15	10107.9	2424.7525	29663.35	11219.2	2482.34	26154.475	11138.7	2459.1875	32778.425	10671.4	2348.405	39651.075	6122.07	2036.18	12511.2	6592.06	2636.505	8686.7225	10710.9	2438.615	42177.025	2930.71	1171.6275	3916.53	9011.42	1881.015	20054.775	15255.1	2951.2475	28595.1	9758.65	2368.96	30245.7	7168.17	2051.915	14258.475	12364	2705.11	41646.95	13865.8	2875.92	29501.675	11789.9	2316.685	47760.4	6723.42	1960.425	10794.125	11982.1	2528.5825	47154.025	9809.62	2227.555	40732.425	10406.4	2203.4875	40345.65	9226.75	2588.145	16164.825	11500.5	2391.3475	35448.725	8757.76	2802.4075	15298.375	8174.15	1939.8175	20760.925	9414.8	2438.72	26111.9	9590.74	2551.3275	14298.7	7824.88	1990.7475	12938.75	4964.92	1773.345	6811.9225	7711.16	1941.7425	16256.25	4332.67	1362.865	6724.605	7425.55	2159.715	17080.8	11322	2563.5475	35771.25	7089.17	1967.3	13971.525	4241.06	1440.625	6411.3125	9431.57	2288.4875	22147.025	8218.12	1985.03	14864.625	7887.59	2124.9175	20549.8	10459.8	2492.0275	41243.675	10803.1	2319.6125	43234.025	7580.95	2671.9275	11666.85	5314.97	1762.3475	8870.0925	10042.1	2406.8425	37188.925	6199.25	2127.935	10088.6
PF3D7_0730800.2_AB_0	2.81446	0.001487815	7451.4425	2.80872	0.001645508	3884.91	0	0	0	0	0	0	0	0	0	26.8608	0.00150939	35317.675	0	0	0	0	0	0	3.37599	0.001460828	11235.425	11.1659	0.001595108	37286.5	2.08477	0.001371878	7288.0075	4.20915	0.001437273	5513.19	5.78924	0.001526328	9497.9675	2.65109	0.001582558	7513.625	29.4245	0.001800908	33244.975	3.45569	0.001317073	8863.8625	13.2233	0.001874275	47719.8	4.44658	0.001513435	11721.275	3.58521	0.001449493	9991.775	1.1684	0.0012836	6484.3175	0	0	0	2.29521	0.00133828	6204.18	6.91644	0.001482163	22627.725	16.6013	0.001517093	23092.25	11.668	0.001460988	29463.15	23.6331	0.00151031	47342.55	1.82964	0.001395593	4796.18	0	0	0	27.4677	0.001520793	48611.025	0.874768	0.001483203	1391.8225	7.30818	0.00148036	11498.45	0	0	0	5.4949	0.001637503	24073.075	4.36953	0.001761568	8098.8225	11.8205	0.001709408	41335.575	14.9574	0.001560708	25813.525	0	0	0	0	0	0	44.0221	0.00193372	50950.4	26.3987	0.001671798	49555.275	16.731	0.001613868	41399.825	0	0	0	18.7669	0.001894418	32145.775	0	0	0	4.41222	0.001577858	9047.575	10.2481	0.001339693	21418.65	0	0	0	2.90882	0.001515918	5146.37	0	0	0	3.87972	0.001324873	10692.625	0	0	0	3.01317	0.001489878	6591.4925	0	0	0	0	0	0	0	0	0	0	0	0	3.16294	0.001390045	6837.5925	4.9285	0.001558823	10632.95	8.74541	0.00164195	43759.875	9.8389	0.001715065	45808.35	0	0	0	3.00237	0.00129689	2939.4	13.1593	0.001919583	38772.55	2.25885	0.001371005	3508.19
PF3D7_0730800.2_tau_0	-7.19897	-9.923875	-2.7996275	-1.76938	-7.3688575	-0.443335	-2.55336	-9.0862125	-0.14843575	-8.16225	-9.9412925	-4.023865	-1.44181	-8.5260725	-0.09866415	-6.15242	-9.76197	-1.698695	-0.89722	-3.29043	-0.077576	-5.74871	-9.64987	-1.4172425	-5.9403	-9.75141	-1.708205	-6.03504	-9.790675	-1.1590025	-4.86729	-9.7594525	-0.3255615	-0.69392	-2.80648	-0.0448141	-7.52127	-9.86086	-2.9605475	-1.33596	-6.757205	-0.10986425	-6.5582	-9.869045	-1.54201	-2.4157	-9.30317	-0.24966925	-6.52645	-9.8162175	-1.477175	-7.31235	-9.9118525	-2.711165	-2.82512	-8.7486375	-0.7055475	-0.545468	-1.985585	-0.045577375	-0.707559	-2.3892025	-0.089224325	-1.49443	-8.70801	-0.135068	-2.09266	-8.782025	-0.26779025	-6.55716	-9.776495	-1.8742975	-1.84928	-8.16004	-0.20630375	-6.61065	-9.8835925	-1.833545	-1.29651	-8.21772	-0.106646825	-0.846469	-4.1154225	-0.05845265	-6.49175	-9.82376	-1.3347525	-0.0997333	-0.37112025	-0.00810054	-2.33286	-8.2620125	-0.564497	-7.18181	-9.8734675	-2.4240275	-3.70041	-9.43319	-0.3595955	-3.65009	-9.22543	-0.96734925	-4.1255	-9.5695075	-0.50493625	-4.16426	-9.5359	-0.72167875	-6.89532	-9.8242325	-2.22894	-1.2469	-3.88474	-0.30458575	-4.67391	-9.76527	-0.3171555	-6.78283	-9.8813475	-1.4889125	-6.93262	-9.7946325	-1.76592	-7.95265	-9.92728	-3.8634775	-3.21071	-9.3192625	-0.49673725	-1.27277	-4.044715	-0.28340625	-3.09494	-9.27716	-0.2897925	-6.1373	-9.7954125	-1.927055	-8.24181	-9.94216	-4.09006	-1.53072	-6.8309325	-0.092149875	-0.476169	-2.0618225	-0.030137425	-7.6226	-9.9140775	-3.2363675	-1.16755	-8.54407	-0.068086125	-1.51583	-4.92631	-0.136646	-6.06782	-9.817325	-1.068599	-3.57841	-9.581305	-0.20118375	-1.10687	-8.8027525	-0.06436115	-4.69744	-9.7180775	-0.57663	-1.13251	-4.659075	-0.12576875	-2.80836	-9.2713275	-0.2021235	-6.375	-9.792315	-1.5561325	-6.95161	-9.86731	-1.819485	-0.912944	-3.136715	-0.0952248	-0.70443	-7.358605	-0.0383419	-5.87231	-9.863735	-1.37668	-1.70247	-7.70535	-0.110908
PF3D7_0730800.2_beta	5440.39	2371.015	11680.025	9159.74	4107.23	20124.725	3501.71	1345.8175	9203.465	11314.4	5543.0525	24100.725	2957.71	637.57425	13656.075	18538.8	6828.15	49856.975	6214.06	3093.655	12349.975	9364.87	3375.215	25366.5	10533.8	5387.61	24135.5	11754.7	3971.66	33874.65	9981.7	4009.0875	27199.9	9428.64	4140.165	23508.95	13854.5	6544.455	34781.875	6596.55	2121.9325	21110.325	16039.8	5999.3775	50865.325	6361.58	1800.14	22008.475	16117.4	5275.6775	66284.3	13848.5	6032.305	35851.825	8713.04	4066.41	20505.275	12369.1	6177.38	31971.225	5718.49	2838.7825	11615.4	5860.87	1486.1125	24670.8	12521.6	4076.8775	37596	12676.7	5235.155	30223.6	16961.2	6269.8725	53249.15	16360.1	5306.8825	50576.675	6053.21	1515.67	21504.9	3668.3	1716.36	8745.2725	18296.8	5475.485	65277.975	13867.6	7757.025	30672.725	9755.37	4049.96	22667.075	13989.3	5619.145	40701.475	10409.7	3941.6	29419.25	7785.53	3843.44	17601	14468.4	4728.64	38042.375	9259.91	3351.0675	22350.875	14083	4375.3175	48482.1	8863.79	4418.5225	20405.95	19530.8	5997.475	74075.075	15161.4	4520.0175	62480.85	15215.2	4899.145	52000.525	8059.67	3663.1375	17391.325	13436.4	4965.69	38185.225	10635.9	4959.7775	25481.45	6408.37	2166.86	23420.25	18246.3	7254.295	50690.35	8807.57	4500.9475	21052.425	4703.81	1699.445	11842.275	5902.29	2836.315	12921	12943.3	6529.965	29850.95	2889.6	478.2345	12285.8	6915.73	3449.5425	13192.3	6742.72	1894.6275	21076.5	3157.12	926.3675	13859.925	2696.9	512.6365	13446.275	4517.41	1162.7275	15422.65	8181.02	3447.16	17666.725	6269.38	2228.79	25387.225	15842.3	4801.6125	53754.875	18673.5	5756.4025	64066.575	6401.37	3272.9225	14629.525	6156.24	1203.065	23073.825	15931.6	5573.18	44973.8	3232.41	1355.8025	7383.64
PF3D7_0730800.2_t_short	5.68057	2.0735275	16.145175	6.50409	2.7470525	15.5834	5.77261	1.945205	18.731925	7.31526	2.8848075	17.182475	8.11837	1.9025925	29.7071	10.7546	3.1216275	53.882475	10.0615	2.940885	35.967925	11.0946	3.417845	31.5399	9.77176	3.2186425	24.499775	8.92467	2.81473	33.67815	8.83327	4.0647925	17.936025	10.0379	3.3961525	38.7652	9.59945	3.7855925	22.10245	8.25069	2.0696225	36.708225	9.49346	2.9979625	27.325625	8.01816	1.986975	30.0415	9.42965	2.89494	34.071025	10.4106	3.279275	34.51615	10.5473	3.7116475	32.495175	13.1321	5.0165925	47.198775	7.4155	3.191035	16.506425	8.55157	1.9287075	33.871525	11.0241	2.257935	46.297825	9.63445	3.6376025	25.793225	8.52034	2.2297325	46.74945	9.74126	2.949135	35.141525	8.52674	2.341975	34.293625	8.89521	3.15395	28.939125	11.0895	3.286175	42.27405	6.02458	2.503365	14.434175	11.8127	4.5831	29.7806	8.76261	3.2874775	22.760325	10.0745	3.310855	34.024725	8.92384	3.3666	22.9017	8.8066	2.342235	30.926475	5.93023	2.171325	15.288625	10.1357	3.3763025	34.86255	10.5179	4.844165	20.961125	9.38165	2.852835	48.925975	9.61778	2.8809775	32.432725	9.68136	3.0038425	35.65515	5.23225	2.13882	12.911375	10.1802	3.1476825	39.751775	10.9854	5.27535	23.540375	8.11723	2.185305	36.745525	16.6076	4.573265	52.92665	7.21401	2.7804425	17.460375	5.81074	1.6581625	17.054675	8.70008	3.42048	22.88385	7.71711	3.197015	18.772675	8.39092	2.0729875	30.001675	7.71736	2.8376275	18.928275	9.09219	2.452755	39.554175	8.37455	2.3242475	29.542125	8.24739	2.01385	29.33945	8.65804	2.5585275	33.41105	6.09413	2.6178275	17.744775	8.17763	1.90241	29.1645	9.56606	2.8736125	36.125175	9.63094	2.9193175	33.101625	12.2465	4.8693825	30.822775	8.54544	2.072865	36.605275	10.2904	3.11707	31.150875	6.18176	1.947625	26.032375
PF3D7_0730800.2_t_long	1465.43	243.5455	16121.6	1248.56	241.5215	23763.25	1546.14	267.4525	24581.475	1321.86	234.1595	19167.75	1498.08	200.6205	25642.5	1319.17	210.71425	20589.625	1492.21	234.71275	27763.725	1518.27	168.698	21032.925	1329.82	200.379	18873.525	1455.12	213.12775	22448.625	1507.26	264.8015	24674.85	1426.21	219.5325	17019.1	1214.99	195.17675	24962.15	1625.8	314.3845	19432.925	1619.49	336.5135	26139.75	1515.93	176.538	18069.075	1512.79	208.69475	21577.925	1126.4	196.20175	16521.575	1420.2	220.80575	21946.025	1386.52	214.457	17933	1507.67	269.2015	20567.275	1518.25	210.63675	27210.675	1616.92	277.63725	21650.075	1412.88	251.8995	16763.2	1825.03	375.602	22391.475	1526.89	243.025	21259.225	1472.28	196.479	19942.825	1456.48	220.37125	21213.65	1401.92	227.97225	23330.35	1780.46	416.0625	26477.925	1391.7	208.17275	24129.775	1624.57	283.08275	18451.425	1482.45	232.9495	19208	1340.26	235.21075	26022.1	1972.93	413.35125	29741.475	1942.7	404.231	26618.375	1472.41	216.93125	20406.15	1385.52	248.20475	20713.8	1578.31	294.79175	21534.025	1335.66	215.01625	19448.475	1521	226.02	19902.075	1594.65	243.71	23716.125	1548.7	256.138	22947.85	1450.16	283.8505	24730.225	1540.66	187.737	20954.725	1130.67	169.66075	20421.125	1347.67	231.67725	24200.675	1754.96	318.17025	23379.325	1400.97	247.09675	22760.075	1409.18	234.98125	18543.025	1510.96	215.8265	16850.7	1575.5	221.43775	20826.2	1567.88	247.88225	20083.425	1479.28	228.10875	32430.75	1464.15	241.6895	22222.65	1662.75	239.9085	31440.55	1570.22	254.351	24062.65	1590.93	241.0345	18384.725	1508	221.38225	22456.25	1409.61	244.19875	18004.85	1642.93	274.70325	24796.325	1482.91	262.282	21383.35	1393.98	203.53225	27335.45	1555.96	219.55	21910.05
PF3D7_0730800.2_t_IgG	16.3517	8.8503575	27.117675	14.7057	7.9541175	23.1956	17.5934	10.542625	30.854325	16.3209	9.4243075	25.72285	17.7633	10.478525	30.461125	18.6947	11.414475	31.9729	18.0249	10.546375	31.515725	18.4979	11.11585	31.426275	17.0208	9.4974825	26.779375	17.899	9.8722575	31.724075	15.603	9.1820175	24.2118	18.124	10.333725	31.1326	16.8015	9.5125075	27.6944	17.6208	10.1499	29.200375	17.7087	10.496625	30.769325	17.7473	10.60225	28.61365	17.6188	10.32445	30.312575	16.8763	9.6871125	27.595875	17.2777	10.339	28.654325	18.7016	10.788525	31.325225	16.2636	10.0153775	24.513375	17.8986	10.015615	32.21215	19.7653	11.5829	37.0472	18.0895	10.205575	29.0723	19.5182	12.16725	36.120925	17.8999	10.2939	30.3714	17.3957	10.497075	29.024375	18.6608	10.800275	30.399725	18.2317	10.850125	32.37355	16.587	10.0362225	26.305225	18.0498	11.709425	28.96015	17.2653	10.4972	27.5599	18.0653	11.190875	31.853375	17.293	10.1216	28.119175	19.1561	11.561825	35.1119	17.0245	10.199675	28.508825	17.8069	10.655825	31.435775	16.5133	10.696725	24.792575	19.2176	11.7407	35.828375	17.8512	10.22245	30.14605	17.7952	10.846525	32.560175	15.5526	8.9576475	24.937875	18.3145	10.8836	34.208775	17.3742	10.995325	28.8807	17.406	10.317775	28.437475	19.1284	11.514575	33.2582	17.6807	10.4734	29.389125	17.868	9.9076	29.6474	18.3652	11.161025	29.894675	15.9038	9.057885	24.52455	17.8654	10.260075	30.41975	16.8492	9.504955	27.738725	17.8626	10.6641	30.396275	17.9926	9.9498625	30.622525	17.4761	10.214625	30.688775	18.041	10.652375	29.94535	16.5247	9.219675	27.3401	17.5349	10.190975	30.017575	17.6061	10.4647	32.697425	17.4448	10.488125	31.633875	18.2155	11.167525	28.95095	17.6772	10.559725	30.75235	17.8739	10.679175	30.591675	18.0348	10.788875	29.476775
PF3D7_0730800.2_rho	0.945916	0.86580575	0.98541375	0.962548	0.90130525	0.9887715	0.949638	0.8274195	0.9876865	0.970605	0.9291345	0.99068125	0.961572	0.84573	0.9923905	0.913123	0.763475	0.978144	0.962037	0.81859875	0.99183875	0.958981	0.8467015	0.99062775	0.952706	0.87227375	0.9867255	0.931122	0.7538335	0.98571325	0.957185	0.889877	0.98921875	0.932924	0.7225555	0.98391725	0.955873	0.886872	0.9874105	0.925822	0.7515365	0.979196	0.927947	0.76501175	0.97723975	0.933405	0.740113	0.98686725	0.930618	0.707024	0.983257	0.951348	0.864851	0.98631525	0.946756	0.8538105	0.98497725	0.937356	0.810014	0.97796325	0.970492	0.924565	0.99050425	0.934744	0.748492	0.9816565	0.896601	0.638738	0.978397	0.938974	0.85414475	0.98440625	0.851741	0.581059	0.94859875	0.931731	0.7120715	0.98579175	0.932898	0.71490325	0.98619475	0.954411	0.85836975	0.98878725	0.921888	0.704289	0.983138	0.912018	0.80107175	0.96315725	0.941631	0.84593375	0.98257975	0.95984	0.889273	0.9894525	0.928219	0.7031125	0.9841305	0.946449	0.85046925	0.98636525	0.883185	0.639783	0.96451825	0.902581	0.735132	0.97483525	0.961248	0.83132875	0.99286275	0.970437	0.923552	0.991864	0.892058	0.62811525	0.97031875	0.930641	0.7354905	0.9828465	0.931181	0.730442	0.98380925	0.967496	0.907094	0.992415	0.905847	0.729052	0.97131725	0.966694	0.909986	0.989387	0.932904	0.744287	0.98750925	0.940818	0.79753475	0.98399875	0.966603	0.915426	0.992647	0.914553	0.7607595	0.972069	0.953622	0.878921	0.9833495	0.957068	0.89746725	0.98758225	0.96255	0.8320245	0.99202025	0.942639	0.82915175	0.98691775	0.963777	0.83721	0.99205175	0.962191	0.83588275	0.99265425	0.962204	0.8097135	0.992914	0.96259	0.83820575	0.99276125	0.935806	0.84981925	0.97777125	0.932574	0.7324085	0.9838985	0.933756	0.750932	0.985198	0.931616	0.7324145	0.98446825	0.959986	0.895505	0.98930425	0.930861	0.7161925	0.98400325	0.925995	0.766827	0.97919375	0.926958	0.78763325	0.98288525
PF3D7_0830500_AB_back	498.504	114.31275	776.65675	423.02	106.7055	614.73725	795.816	204.38625	1060.6125	351.584	117.48025	458.61825	511.01	132.17475	885.3075	968.546	192.95075	1924.6825	366.694	109.81725	559.528	495.139	146.78975	763.557	431.743	100.4552	718.57925	911.88	126.70975	3385.2675	560.086	120.2865	937.738	607.662	128.5045	1213.805	530.163	144.60175	838.817	1050.17	157.65825	2102.19	899.569	166.086	1512.5075	766.115	139.66375	2073.57	728.409	124.4915	1636.42	929.36	153.35175	1797.13	370.447	98.561825	597.9	249.625	78.17225	365.7245	419.889	134.73475	583.84425	300.941	92.4433	534.4155	800.934	130.044	1585.3675	429.336	119.67575	664.095	328.433	86.591925	605.61175	597.371	124.4415	1220.7075	571.636	123.81075	1139.355	405.783	119.19825	636.68075	263.088	86.831125	413.24	29.8425	12.6156	37.61345	207.857	77.626625	291.77475	665.302	154.589	954.7355	461.085	107.28275	817.02975	226.775	82.90815	337.60525	524.924	136.72775	770.18975	406.226	109.02275	596.38675	394.716	104.7325	647.62425	293.272	99.207375	443.94425	343.786	101.98805	570.19475	487.114	129.2665	966.84475	400.114	104.048	757.94825	411.66	109.56475	691.7185	1031.72	178.29225	3104.3575	756.21	171.5675	1077.6975	530.206	127.5275	1134.175	809.813	160.28275	1554.2275	615.018	170.371	908.2675	587.355	135.2205	924.70425	440.381	100.95375	642.08075	554.373	136.48475	952.004	403.285	114.56125	681.62425	523.529	110.696	893.1075	495.385	121.63675	924.239	503.288	122.6105	879.304	413.602	108.5955	719.68925	649.357	162.36575	1147.995	427.534	131.28075	687.2075	972.307	142.99525	2779.5525	941.691	156.1335	3276.2825	894.804	136.4435	2536.9975	463.897	121.219	658.47925	277.168	89.73495	462.65175	538.525	110.41575	2050.085	505.405	121.22025	848.243
PF3D7_0830500_AB_0	1.2599	0.001407843	468.203	1.10636	0.001367438	411.707	0	0	0	0	0	0	0	0	0	12.769	0.001695938	1726.5725	0	0	0	0	0	0	1.08887	0.001519703	490.186	256.706	0.00224954	3747.825	1.78902	0.001416215	739.52375	1.95036	0.001563393	922.43275	1.12736	0.001618138	575.32425	40.8476	0.001621265	2080.6675	7.20216	0.001843173	1207.2925	5.38327	0.001502765	1724.7575	1.48449	0.001333038	1263.61	8.08569	0.001571623	1478.5075	0.888987	0.001586573	395.85875	0.421597	0.00132216	167.71175	0	0	0	0.469192	0.001660105	276.36175	6.93352	0.00174774	1402.95	0.863842	0.00149019	386.74125	0.571375	0.001540043	247.37125	1.64918	0.001601485	967.425	1.66084	0.001428193	716.58725	0	0	0	0.397569	0.001458455	130.9225	0.131431	0.001153078	10.90085	0.298202	0.001281648	107.2275	0	0	0	0.785527	0.00143018	387.026	0.706687	0.001560688	194.49275	1.45693	0.001491435	510.6315	0.657903	0.00156018	298.81375	0	0	0	0	0	0	0.364974	0.001258855	284.33175	1.122	0.001317253	519.55725	0.824831	0.001498095	436.57525	0	0	0	512.628	0.002272405	3121.4275	0	0	0	1.25333	0.001550168	801.62875	8.97512	0.001791268	1405.365	0	0	0	2.23852	0.00163685	763.9365	0	0	0	1.24006	0.001575578	743.5565	0	0	0	1.40911	0.001449685	616.12425	0	0	0	0	0	0	0	0	0	0	0	0	1.21489	0.00133883	470.739	21.6459	0.001451353	2891.8	88.0362	0.001979763	3313.38	10.3947	0.00159322	2367.805	0	0	0	0.509502	0.001476615	177.03475	1.67315	0.001538318	1702.8175	1.09568	0.00138082	457.74125
PF3D7_0830500_tau_0	-5.26643	-9.8128375	-0.620947	-7.02516	-9.8522925	-2.082505	-6.37876	-9.758405	-1.28927	-7.55747	-9.8547625	-3.2095525	-5.23694	-9.641685	-0.43223725	-5.05656	-9.78416	-0.4299855	-2.59935	-9.1237675	-0.1862955	-5.84208	-9.7917225	-0.58948725	-0.903703	-5.5416	-0.05648015	-6.01903	-9.8547275	-0.3315825	-5.00227	-9.8248875	-0.25574525	-4.90031	-9.7225575	-0.42190175	-6.14389	-9.72735	-1.338705	-6.35939	-9.8410875	-1.1912475	-5.6743	-9.75268	-0.421088	-5.75206	-9.7870975	-0.6412105	-5.62633	-9.78554	-0.42769475	-4.86861	-9.72954	-0.43383875	-4.9092	-9.6859925	-0.96451325	-3.43945	-9.5012225	-0.19791775	-5.91444	-9.8351375	-1.07678	-3.52837	-9.622295	-0.183624	-5.11343	-9.7328225	-0.403933	-5.12312	-9.7310475	-0.3273485	-4.51728	-9.6035575	-1.09077	-4.33874	-9.6417675	-0.2694905	-5.14809	-9.733635	-0.43303575	-5.53754	-9.72936	-0.68831275	-5.09928	-9.74492	-0.5216985	-0.0430432	-0.2145815	-0.001378675	-2.66397	-9.3887625	-0.1647885	-7.27979	-9.8386	-1.5585425	-4.90013	-9.7301525	-0.30433175	-2.22048	-8.3315525	-0.2770185	-6.77518	-9.82917	-1.445165	-5.04023	-9.81404	-0.56064975	-6.10469	-9.836255	-0.9422305	-4.67922	-9.5717275	-0.5628845	-5.23029	-9.790155	-0.2681655	-4.83175	-9.66824	-0.347415	-4.39231	-9.7633775	-0.217867	-2.79465	-9.344555	-0.214203	-5.1331	-9.7824125	-0.44675475	-7.24033	-9.930455	-2.74701	-5.19544	-9.70227	-0.36058375	-6.0331	-9.8086575	-0.49231175	-5.73804	-9.7745225	-0.828645	-5.61179	-9.7277525	-0.85095125	-4.32346	-9.72061	-0.478241	-2.23305	-9.210285	-0.173553	-4.57034	-9.67468	-0.386265	-4.63491	-9.6993325	-0.532935	-5.41366	-9.81219	-0.37623175	-5.01472	-9.75088	-0.481095	-4.56008	-9.60081	-0.30849725	-5.61213	-9.6928875	-0.5031155	-2.53362	-9.3753875	-0.1728845	-5.62096	-9.8469425	-0.690783	-6.48042	-9.8622875	-0.52006625	-5.94053	-9.7685175	-0.78296275	-6.99478	-9.8398675	-2.17536	-3.03479	-9.5324525	-0.12713025	-7.98311	-9.92631	-3.6574775	-5.15846	-9.8142825	-0.448125
PF3D7_0830500_beta	167.662	48.445375	495.15175	307.751	117.94875	720.3865	227.045	75.5853	612.6965	258.631	110.659	676.66125	171.419	54.073675	517.89	306.287	75.593225	972.89825	181.988	70.29735	478.8365	159.867	49.3752	407.81625	509.555	209.0395	1046.7375	385.407	70.171725	1621.33	314.081	93.83435	982.948	256.618	70.6355	784.09675	254.712	69.931	707.1755	386.213	67.011325	1376.895	237.626	59.1164	741.9345	312.018	65.880025	1074.06	291.676	63.476625	936.6745	295.199	64.050675	1046.2075	227.766	90.129975	611.05575	114.732	34.042525	359.04475	174.922	74.833175	449.27175	159.43	38.549225	609.23225	275.099	63.6582	842.23875	173.126	53.9283	489.3725	378.139	171.50825	873.2265	276.342	85.511625	739.82075	236.698	65.707525	738.227	120.201	33.2818	332.27325	116.965	35.582675	346.9255	191.596	92.806225	439.25575	103.213	37.77405	282.35025	204.499	70.6972	524.97525	195.186	58.316425	588.306	169.16	67.6062	465.18925	190.513	56.310475	575.558	141.113	35.364	433.725	136.693	42.82525	339.802	122.063	47.584125	325.111	192.462	64.692675	563.17025	217.206	56.7941	728.099	198.58	56.069	618.42425	200.271	80.8734	461.253	350.317	68.455875	1260.6625	350.096	147.53825	829.46175	235.613	57.727075	703.49925	310.954	66.817075	925.4385	162.695	56.772125	446.45075	233.582	64.066325	639.20725	152.663	54.890575	423.10775	332.988	111.002	814.088	147.616	37.859175	435.81575	247.96	77.85685	723.3335	179.714	56.292375	506.119	170.562	50.202925	462.18375	152.069	40.613475	490.81575	187.631	46.309325	551.53975	226.465	75.227375	648.90925	370.391	65.984325	1202.56	406.588	72.10255	1470.545	351.847	64.9883	1259.7475	183.537	64.1059	456.49675	145.243	36.879525	592.27875	1499.65	627.7035	3555.945	184.875	54.142125	467.834
PF3D7_0830500_t_short	2.24545	0.6062715	10.357525	3.14136	1.2352375	7.7160375	2.85158	0.976215	8.2622775	2.15384	0.67595875	4.852875	2.63401	0.586339	11.5879	2.17977	0.57980075	6.887355	3.23712	0.69461525	12.799025	2.41401	0.60773725	7.786565	4.26285	1.377535	14.548675	3.24648	0.78178125	15.287675	4.30794	1.03833	13.3895	2.92553	0.581657	13.646275	3.09648	0.9116445	10.1276	3.54291	0.9890195	14.753825	2.19103	0.54487	8.1027825	3.09906	0.6430145	13.265075	3.06071	0.71617125	12.772225	2.65485	0.61572725	11.731475	3.98402	1.1967875	12.6951	1.81265	0.42247625	7.82912	2.50912	0.69553125	9.3043875	2.50563	0.55924125	11.3666	2.65757	0.6980445	11.53845	1.60558	0.43590325	5.7806475	5.37317	2.326005	12.790575	3.23152	0.77814675	14.52225	2.63995	0.66352625	11.951425	1.99532	0.518469	6.8903025	2.21044	0.57142425	8.3813175	3.19403	0.93301525	9.6539775	2.6469	0.700858	9.1126325	3.47205	1.12344	11.454825	2.62004	0.4216995	9.9261	4.75595	1.393925	17.851875	1.96553	0.554105	5.29319	2.11353	0.5997835	8.45275	2.24286	0.634089	8.233495	1.92546	0.48798675	13.57765	3.15827	0.78912525	9.1597725	2.70601	0.6258655	12.176275	2.49846	0.6160665	10.5252	2.70124	0.48736175	18.353625	2.6385	0.580994	11.848975	3.44096	0.9831235	10.0822	2.73992	0.61413075	12.5374	1.7856	0.45628725	5.84231	3.34344	0.89053475	12.03975	3.09464	0.746543	9.72282	2.76011	0.656848	11.0025	3.676	0.8480705	13.1247	2.55631	0.644826	12.160725	1.83993	0.43659775	13.20535	2.83849	0.57761775	15.167925	2.76956	0.49933675	10.8194	2.58537	0.59320625	12.565175	2.90863	0.68021475	12.91245	2.5835	0.65581925	13.9245	3.12139	0.755473	13.72145	3.3976	0.7581325	14.222725	3.19626	0.8070485	12.8697	3.40636	1.00007875	9.3964275	2.48634	0.51093325	10.8302	6.44492	2.543145	15.26695	2.47766	0.6315535	8.9050575
PF3D7_0830500_t_long	5869.54	420.987	111545.25	6718	945.704	124589.5	5954.37	756.14	125122.25	6823.23	1098.565	131548.25	5278.49	562.18475	87098.1	6457.14	854.92275	99081.4	6191.28	621.0525	119728	5726.92	526.54075	101553.25	6273.13	823.359	118114.75	5229.08	524.372	113056.75	5702.67	659.0925	84386.325	5858.83	615.221	103434.5	5710.84	794.81725	81256.875	5647.81	680.64875	111347.5	5978.27	709.94	122540.25	5758.98	489.3235	120261.25	5603.31	635.6865	106715	6092.93	747.908	98911.75	5587.44	495.964	101404.25	6657.61	750.02825	107352.75	5505.24	447.613	137298	5946.72	573.18525	120316.25	5784.37	652.89725	94506.225	6129.65	815.392	89064.825	5362.08	531.9215	123967	5447.18	574.82075	107414.5	5551.2	544.73475	113318.25	5367.55	678.517	106534.25	5508.41	617.0915	111471.5	5686.91	659.52075	108294.75	5241.81	480.9305	106973.25	5675.23	422.30675	139077	5707.94	488.19075	106769.5	4891.98	315.19775	81040.675	6355.22	825.611	121047.25	5535.89	568.96175	123482.5	5888.91	691.46725	115592.5	4698.45	558.33925	86755.075	5768.06	524.032	121759.5	5661.74	575.649	88302.5	5535.95	578.21825	92347.45	5484.16	710.041	124534.25	5844.9	865.48825	109196.5	6431.54	984.90725	116114.5	5641.5	537.7335	129028	6165.07	869.97375	124673.25	5832.21	411.3535	106317.75	5653.8	566.4505	96354.425	5240.82	492.3595	103390.25	6199.15	653.13675	141178.75	5843.84	518.89575	155221.5	5664.85	559.583	99753.55	5726.28	541.4735	106406.25	5820.02	632.48725	80113.35	5439.38	523.45825	105321.5	5706.77	556.03875	122459.75	5774.81	516.18275	118459.25	5428.93	570.53725	97293.325	5750.98	564.529	97089.825	5572	690.649	106608.25	4994.85	429.11575	100520.725	5839.17	664.71775	96830.4	5104.6	453.50475	122736.25	6157.86	580.23	95579.6
PF3D7_0830500_t_IgG	19.625	11.4324	32.713725	17.3001	9.434155	28.542475	19.1705	10.83735	33.699575	21.0886	11.669175	43.580525	19.762	11.169125	36.209675	20.7975	11.682575	39.804	19.7905	11.20175	35.3038	19.3931	11.2357	33.162875	20.1446	11.67405	33.851275	19.8097	11.336275	33.8262	19.729	11.74995	35.199875	19.7835	10.9627	34.908525	19.122	10.632075	32.71815	19.5428	11.908325	33.943575	20.3214	11.7582	35.291475	19.7711	10.7859	34.243975	19.6157	12.009	34.657975	20.4703	11.130075	36.1282	18.971	10.683025	31.43365	19.5146	11.407075	34.152075	19.7216	11.232875	34.502775	19.6816	11.115975	34.15245	20.6969	11.960675	36.495225	20.4304	11.833225	38.116025	17.5714	10.05414	28.36145	19.8787	11.713225	35.489775	19.6687	10.779725	35.8279	19.6068	10.7748	32.59755	19.0404	10.613275	33.082525	20.0352	12.157275	35.888425	18.708	9.9980825	30.50245	18.8283	10.562225	31.76475	19.8093	11.12395	33.231625	20.0428	11.7008	33.876575	19.2605	10.66425	34.144925	18.9291	10.821725	32.612675	19.4706	10.443475	33.334625	19.6189	11.591175	35.301975	18.8524	10.72605	32.906225	19.634	10.4709	35.0019	19.7403	10.99245	35.256875	21.4726	13.17895	37.890575	20.6875	12.050225	35.8984	19.9211	11.9131	33.9527	19.7223	11.0256	34.774825	21.9281	12.262125	38.579375	19.1452	11.27795	32.270325	19.5812	11.474475	32.376925	19.7934	11.340175	32.128975	20.4525	11.388625	36.973275	19.6392	11.4195	35.180275	21.2539	13.258825	40.302225	19.8928	10.9921	36.305775	19.7153	11.051975	36.1229	19.4955	11.507875	35.348475	19.9218	10.705425	34.829875	20.7534	12.21295	36.84345	19.9997	11.638225	35.71335	19.9268	11.026475	35.344375	20.2023	11.415825	38.66255	18.7329	10.7905	31.610325	19.3923	10.61895	35.3273	18.1674	10.505675	29.846625	19.6168	10.918575	32.938775
PF3D7_0830500_rho	0.927744	0.784196	0.98107925	0.948421	0.87416125	0.9844835	0.90074	0.7396295	0.96604375	0.867733	0.67500325	0.95004275	0.89986	0.5990695	0.97771625	0.892647	0.68684625	0.97060925	0.881978	0.588343	0.977886	0.906893	0.73332275	0.975199	0.918454	0.79851725	0.9671115	0.925577	0.70435575	0.98481925	0.936593	0.816669	0.9829785	0.928385	0.7153315	0.98036	0.941623	0.8246595	0.983925	0.931451	0.800509	0.98489075	0.913325	0.74954275	0.97777075	0.927277	0.6659825	0.983179	0.93149	0.724257	0.985156	0.91051	0.71248475	0.9763645	0.947677	0.86261925	0.98569675	0.927259	0.76603125	0.97531875	0.887133	0.71469725	0.962572	0.926797	0.7262405	0.98399625	0.918592	0.74214075	0.97810375	0.904397	0.70798575	0.967308	0.961316	0.895412	0.98924	0.919361	0.676536	0.9832935	0.929677	0.70564775	0.9859735	0.907073	0.7089155	0.9748965	0.94688	0.8353685	0.9865755	0.91429	0.79163325	0.966446	0.943469	0.85423275	0.98526425	0.915855	0.76800075	0.97598775	0.925964	0.7835645	0.98224575	0.943372	0.8481635	0.98208825	0.925834	0.7909375	0.977865	0.931189	0.79518675	0.979872	0.910382	0.6830665	0.9797705	0.87778	0.663534	0.9578975	0.947283	0.8450805	0.9848045	0.927397	0.73984275	0.98520725	0.931375	0.7325515	0.9843145	0.813226	0.4928845	0.9330645	0.898027	0.66566275	0.974378	0.872798	0.65626075	0.9486705	0.929695	0.7168385	0.98189425	0.889214	0.68844025	0.964165	0.906671	0.7499715	0.972678	0.932327	0.817476	0.97921275	0.889956	0.731792	0.96589875	0.904824	0.73602875	0.9693315	0.899312	0.61467825	0.97720025	0.890282	0.618648	0.97037125	0.901413	0.63798875	0.98397775	0.898006	0.65370225	0.97777475	0.89745	0.6401875	0.97719975	0.895635	0.651384	0.976365	0.907439	0.7100535	0.969545	0.928902	0.6877705	0.9836675	0.927183	0.74818375	0.983364	0.926986	0.737413	0.98325775	0.919876	0.767682	0.98019275	0.929205	0.74006975	0.9847035	0.959016	0.8920185	0.98927825	0.935164	0.809167	0.984406
PF3D7_0831400_AB_back	1898.57	774.9325	2599.8225	1509.37	615.04075	2021.24	1852.83	875.962	2195.345	1722.44	871.27	2014.3425	1209.84	551.1035	1698.87	2426.63	797.18425	3931.2775	1260.42	523.89475	1717.9275	1650.27	621.864	2251.255	1622.81	586.82525	2456.34	2467.19	720.10725	5286.75	1336.96	550.9905	1748.78	1697.12	698.0245	2692.6375	1237.11	493.66325	2047.325	2259.52	767.2635	3570.23	2187.22	887.57175	2896.3725	2375.07	708.31275	4630.5625	2377.93	708.004	4646.0875	3047.14	827.84075	5196.6125	1428.18	523.48925	2023.215	1073.51	493.87275	1367.825	1087.77	544.08725	1317.61	1132.54	511.328	1655.855	2449.41	767.135	4288.93	1599.56	637.33	2221.46	1792.26	612.816	2778.48	2369.6	662.311	5605.8475	1592.53	602.0915	2494.515	2315.84	836.79175	2990.5725	1648.25	697.6715	2401.95	370.386	227.6565	437.1985	1041.6	467.83425	1428.125	3662.54	1549.7325	4366.2725	1959.39	724.535	3193.3825	1164.09	533.76	1509.9425	2542.49	999.74525	3514.0875	1657.87	665.92275	2174.705	2801.76	936.6555	4140.8725	1535.65	742.03325	1987.32	2368.66	749.537	3706.095	1779.75	614.74375	3164.3375	2585.39	699.524	5481.2375	4584.52	1700.88	5762.2425	2938.88	797.24275	5328.9375	3698.4	1589.2875	4453.125	2196.35	699.39225	4024.8175	2665.42	818.20125	4464.71	2058.25	931.33125	2493.6225	1619.09	655.54975	2120.66	1088.93	517.234	1330.655	1840.43	661.35075	3195.665	1574.72	576.17625	2328.3575	1781.14	623.0215	2729.2825	1749.14	684.6845	2657.6025	1514.3	638.68675	2213.73	1282.23	537.25325	1825.905	2221.09	797.95175	3424.61	1657.05	639.048	2558.1975	2513.01	678.70925	9075.37	2696.61	660.5025	9344.985	2822.61	739.695	7518.7625	1425.91	649.018	1778.6675	1570.45	549.04825	2546.975	2154.06	667.487	6988.3625	1863.36	691.83925	2756.95
PF3D7_0831400_AB_0	3.01736	0.001365215	1245.5225	1.07495	0.001758915	957.18225	0	0	0	0	0	0	0	0	0	75.2972	0.00209008	3792.08	0	0	0	0	0	0	0.92757	0.001403423	990.71375	6.06004	0.001334078	3562.9575	1.93742	0.001354915	962.06325	1.20581	0.001649573	1337.4775	0.562956	0.001318618	581.4805	3.44383	0.00191361	2320.35	5.45242	0.00183552	1898.6275	3.20308	0.001442853	3046.68	2.83744	0.001453278	2604.205	13.2981	0.001659433	3773.03	1.39403	0.00153838	833.014	0.845628	0.00139482	394.4975	0	0	0	0.735803	0.001541245	439.4695	3.94326	0.00147032	3221.8075	1.26486	0.00159446	808.78	2.15067	0.00143936	1443.065	10.3619	0.001587498	4801.6775	1.15463	0.00139657	935.34825	0	0	0	1.48559	0.001529225	894.2575	0.326155	0.001265275	91.251475	1.10449	0.001419095	523.39025	0	0	0	1.56263	0.001381143	1527.11	0.827525	0.00133546	596.7715	3.46997	0.001804628	2420.9025	0.79129	0.001400815	934.50175	0	0	0	0	0	0	2.61439	0.001660223	1845.3	1.84706	0.00156153	1484.17	6.3022	0.001487823	4441.1775	0	0	0	29.7487	0.00182551	4865.96	0	0	0	2.25304	0.0015199	2112.6925	46.6773	0.001696588	4199.68	0	0	0	4.3884	0.001703543	1659.17	0	0	0	1.68134	0.001333048	1485.45	0	0	0	2.91743	0.001792195	1183.7675	0	0	0	0	0	0	0	0	0	0	0	0	1.73904	0.001512503	988.565	669.506	0.002340745	11273.575	1267.78	0.002129505	10634.8	45.1591	0.001703848	7171.925	0	0	0	0.937632	0.00150305	827.93325	12.7513	0.00176274	10950.15	2.23857	0.001487805	1360.4925
PF3D7_0831400_tau_0	-5.71102	-9.73952	-1.0322175	-5.20651	-9.8329175	-1.2421525	-5.11267	-9.771515	-0.57381325	-7.63755	-9.9266225	-2.6990325	-3.79289	-9.6155975	-0.20311825	-6.31237	-9.7656	-1.6825125	-4.019	-9.6205275	-0.331543	-4.70193	-9.6174225	-0.6111685	-0.668229	-2.0473825	-0.03636395	-5.81478	-9.76129	-0.6766595	-5.0594	-9.65352	-0.269869	-2.87625	-9.2711575	-0.156964	-8.20227	-9.9349225	-4.530215	-6.39706	-9.804965	-1.4533925	-6.47862	-9.8257975	-1.331935	-5.66463	-9.8075025	-0.72433925	-5.16466	-9.8172375	-0.60961775	-5.30937	-9.72652	-0.5232075	-5.19131	-9.7703025	-1.649345	-2.34652	-9.3588125	-0.14134575	-1.67126	-8.1488575	-0.077240125	-2.77022	-9.569575	-0.13718875	-3.97057	-9.570535	-0.20979775	-4.34653	-9.49674	-0.33378525	-2.31805	-8.56668	-0.2835235	-4.30924	-9.55626	-0.46515675	-3.93075	-9.5708775	-0.18697	-5.20635	-9.73364	-1.0936675	-5.07286	-9.6481125	-0.597418	-0.11218	-0.48319225	-0.004392928	-2.72851	-8.3549125	-0.3358055	-6.72951	-9.81286	-1.26406	-4.2142	-9.604495	-0.36084125	-0.917556	-5.42473	-0.0496662	-6.33898	-9.882045	-1.60524	-4.2194	-9.591085	-0.3197455	-6.57641	-9.7636875	-0.741415	-3.42501	-8.987275	-0.4336215	-5.2182	-9.75659	-0.27269	-4.4579	-9.79258	-0.257083	-6.06392	-9.8185675	-0.61796225	-6.4805	-9.8348175	-0.6759	-3.75308	-9.2121875	-0.3500415	-6.90068	-9.8843375	-2.226545	-5.00439	-9.774555	-0.43818	-5.28313	-9.7410825	-0.43729525	-7.34225	-9.84302	-2.9199075	-5.6223	-9.7210575	-1.165765	-1.31459	-6.1624275	-0.10263125	-6.53089	-9.77836	-2.5725025	-4.49025	-9.734145	-0.36241275	-3.72844	-9.360375	-0.26976275	-5.06033	-9.74441	-0.637087	-4.52508	-9.680575	-0.28652925	-4.20119	-9.3659025	-0.23327125	-5.30463	-9.76969	-0.5840065	-2.21574	-9.1481425	-0.18519725	-6.27131	-9.8385475	-0.738699	-6.17935	-9.7595175	-0.46852275	-6.3317	-9.82472	-0.87326525	-7.6056	-9.9385425	-3.35828	-3.80146	-9.6368675	-0.246862	-3.60394	-8.8246375	-0.888073	-4.19681	-9.68713	-0.31008
PF3D7_0831400_beta	422.509	131.3595	1127.515	592.413	271.58625	1358.37	318.361	104.59075	781.46825	446.701	159.117	1065.4475	286.123	96.518525	861.58825	1127.05	363.1825	2682.6825	267.969	94.140525	670.63725	292.768	85.27465	727.85175	1592.61	891.81725	2900.5425	792.85	174.50375	2030.1275	589.172	240.7545	1853.045	513.481	191.461	1286.2875	2692.64	1588.7525	4849.86	790.433	217.36875	2123.03	509.375	148.5465	1351.23	692.378	162.7915	2016.2325	717.14	163.92075	2080.1725	696.004	136.61525	2128.68	718.185	359.45175	1480.4025	308.612	100.26255	799.66225	308.806	135.59225	700.92375	375.471	94.998375	1528.2975	758.009	215.144	2297.015	347.109	101.886275	985.1835	684.912	278.1005	1601.99	1058.29	349.90375	2516.8775	472.334	111.26775	1675.5375	419.316	181.59325	1020.0725	350.57	98.110125	901.39575	799.034	476.72975	1578.3375	403.452	164.97625	943.24975	465.177	179.722	1315.9425	517.937	166.26975	1382.19	522.046	221.77625	1215.06	481.018	125.31925	1465.04	349.736	117.5895	970.30875	397.939	102.71875	1065.82	374.712	179.23725	896.369	502.198	137.83125	1459.4025	511.349	125.993	1599.0875	802.419	151.28825	2667.6	433.762	118.56025	1447.9625	919.141	269.465	2459.87	701.956	264.58425	1863.745	647.189	166.55875	2159.1475	837.101	231.10675	2252.23	450.423	181.648	1102.7325	527.114	146.8105	1259.37	339.11	145.41025	801.28725	1224.45	615.4615	2376.7625	320.492	96.769325	910.122	462.765	150.589	1420.9425	359.874	99.215575	989.959	320.004	92.248925	896.933	293.145	84.12645	859.948	393.424	113.14075	1181.8575	728.057	290.10575	1788.6325	1247.65	170.977	3872.3975	1207.79	187.069	3788.7175	1024.32	174.57325	3237.92	500.804	240.1645	1074.9625	481.891	118.398	1690.495	3791.21	1530.1025	8218.315	412.498	104.98525	1095.9425
PF3D7_0831400_t_short	3.6158	1.1642925	12.94815	4.69187	1.750415	10.242375	3.26963	1.1258625	8.68198	3.24305	1.2118425	8.1331	3.91759	1.0089975	14.2489	4.39652	1.6879575	11.5672	3.94815	0.93746775	14.3042	4.28476	1.208675	13.598	6.01814	2.3586775	15.459475	4.49755	1.1840175	16.08065	5.71291	2.108635	17.840225	4.53618	1.3830625	18.613125	6.6812	2.92948	13.6234	4.7079	1.6598775	16.80915	3.1513	1.0925275	10.656425	4.39807	1.159855	17.303775	4.19059	1.1614275	16.0122	4.07218	1.0546275	15.905675	6.81623	2.67852	20.58735	2.62818	0.750862	8.858795	3.80066	1.2288575	9.7219025	3.79643	0.80119775	17.523725	3.85221	0.819668	18.3676	2.72715	0.74128925	9.8749775	5.17713	2.1347025	12.473075	5.65863	1.7591775	19.20205	3.9047	0.94868675	15.8203	5.98544	1.93143	17.2039	3.42663	0.935401	11.6321	3.83524	1.41278	8.7443075	4.85102	1.6679475	17.96255	4.68361	1.327065	14.291275	4.38687	1.19328	14.624025	3.92253	1.58277	10.1038	2.97903	0.855229	10.0179975	2.7927	0.8243405	9.0162975	4.36929	1.1856125	15.48155	7.38408	2.4899225	26.045925	3.16507	1.046565	9.24467	4.06581	0.935179	15.670325	4.71172	1.2517975	18.08575	4.06124	1.4179775	14.4226	4.55031	1.6266	13.7606	4.98497	2.003825	12.212875	4.51686	0.9393635	16.751725	4.27891	1.378775	12.2899	3.93168	1.595845	10.129775	3.32182	1.1209275	11.725675	4.75227	1.29739	17.113475	6.70664	3.0671275	14.1462	4.17073	1.023335	16.0335	3.23065	0.69425225	22.788175	4.55941	1.1750275	16.914125	4.1291	1.111885	14.59665	4.06471	1.085245	15.7188	4.54578	1.185765	17.068275	2.4548	0.6692405	6.915225	4.79468	1.21592	19.5059	5.11962	1.36281	20.1548	4.53406	1.3344175	19.28445	5.34483	2.2196525	15.32505	4.04457	1.076705	14.37205	9.69668	3.90147	25.256625	3.44716	0.9817775	13.153
PF3D7_0831400_t_long	2885.71	353.7845	40249.9	2785.5	350.667	36982.425	3216.76	505.9075	56593.7	2968.58	454.0995	42767.325	2658.9	358.63825	58558.075	2024.85	294.84925	44953.075	2652.38	339.174	48976.2	2493.54	355.884	47759.05	3204.02	531.545	48628.35	2777.29	321.393	42755.4	2656.67	402.27775	45334.3	2659.42	348.33025	51603.55	2375.7	252.7905	41444.25	2751.17	380.9495	42721.175	2964.2	503.6885	54061.775	2682.53	332.77125	46926.9	2834.29	284.18375	38613.875	2753.76	352.81875	49624.25	2400.23	248.29225	56706	3443.29	569.864	44532.45	2780.91	405.7505	50845.05	2668.25	316.3295	47327.275	2777.96	351.3195	40234.95	2584.13	384.06775	47978.9	2856.37	387.60375	52129.15	2854.98	396.28325	42850.25	2491.62	328.932	41431.925	2747.69	272.7635	51715.475	2732.06	307.5295	41902.325	2770.05	558.803	37207.45	2258.33	235.2275	39388.725	3165.5	480.48975	46806.475	2591.37	371.30525	47275.35	3382.04	627.336	43591.35	3131.3	418.21475	55816.375	3094.6	518.31025	38795.8	2778.3	331.77575	49422.1	2379.26	233.636	45613.325	2921.79	459.12775	38140.45	2684.96	272.28125	54045.325	2948.55	292.68525	47090.375	2892.59	359.899	47922.025	3091.44	591.02	51629.1	2948.04	439.5835	46179.325	2629.55	286.17275	57378.075	2535.47	321.2665	52482.075	2553.8	330.924	43173.95	2180.09	251.01125	43323.075	2264.67	297.152	37227.85	2844.76	319.77675	54757.325	2956.63	356.35	44324.5	2744.11	363.60825	35024.725	2716.04	247.652	46007.775	2878.2	390.87125	49361.025	2913.91	379.5935	50172.85	2637.86	314.917	36063	2930.36	491.13925	50747.325	2770.8	346.55125	40329.4	2743.37	331.013	56251.175	2549.35	323.744	41235.2	2535.34	216.43775	50447.025	2674.84	279.32375	49578.2	2697.27	315.49525	45664.25	2793.88	351.7575	40188.65
PF3D7_0831400_t_IgG	18.2543	10.039655	29.635925	16.5567	9.7527525	28.0856	17.9181	10.0231875	32.953825	16.6597	9.7357075	27.68485	18.4733	11.125675	31.35485	18.8273	10.774075	31.993875	18.5022	10.7865	30.6246	18.3113	10.713125	30.3425	17.7172	10.7006	27.712325	18.8059	10.7514	32.42205	18.7787	11.34745	32.3007	18.6806	10.78395	32.662325	15.3218	8.95565	23.366	17.8775	9.84282	30.163225	17.7497	10.018645	29.506	18.4564	10.36675	32.321175	18.5163	11.323575	33.0012	18.5328	10.66035	33.32815	18.2478	10.99565	30.610325	18.2591	10.702075	33.5612	18.8855	10.914425	31.02025	18.1057	10.04393	30.791175	19.1663	11.267125	35.499125	19.5583	11.6575	33.400625	17.2459	10.66375	27.5836	19.346	11.169325	33.5882	18.6295	10.472375	29.294225	19.473	11.817875	32.338575	18.2412	10.160075	30.13705	19.3953	11.495525	34.2931	18.7199	11.1838	31.20985	18.5154	11.236875	31.724475	18.5731	10.8555	33.299325	18.85	11.154025	31.6138	18.1025	10.445975	31.778875	18.3978	10.67345	33.566275	18.4932	10.751075	31.494475	19.8216	11.953325	33.786675	18.5528	10.52725	31.9735	18.5243	10.9199	31.864275	18.5177	10.5174	32.92235	18.4604	11.174575	32.75565	18.9059	11.188425	31.746125	17.8624	10.76535	28.02595	18.5134	10.491675	32.521175	18.4485	11.132425	30.461625	17.4697	10.59835	28.7197	18.5482	10.940925	31.990125	20.0574	12.248225	36.5362	17.5686	10.5942	27.737575	18.5389	10.1951	29.997075	20.5635	12.324175	36.156775	18.8334	11.087825	31.891975	18.6335	10.517175	33.245975	18.44	10.168725	32.579175	18.724	11.17475	32.83635	20.6687	12.16795	38.550675	18.4745	10.59525	34.711175	18.7856	10.49035	32.195325	18.6691	10.81645	31.132175	18.6171	11.545275	30.928775	18.4339	10.211475	32.449975	18.9045	11.74455	30.9351	18.9925	10.895675	30.102825
PF3D7_0831400_rho	0.928478	0.80448825	0.98460225	0.947728	0.85121325	0.98366725	0.914378	0.780378	0.97182375	0.928931	0.81101675	0.976185	0.919305	0.69663325	0.98303925	0.919503	0.78701075	0.97322475	0.919242	0.6914685	0.98275025	0.921624	0.76075975	0.979711	0.937335	0.8668735	0.97220825	0.922746	0.72569975	0.98423925	0.938796	0.83361725	0.98120075	0.920039	0.7000835	0.97818525	0.974377	0.9377825	0.99166975	0.936365	0.829674	0.98247275	0.923343	0.776733	0.97645025	0.916925	0.6827555	0.98272775	0.922898	0.740622	0.981793	0.912594	0.75028225	0.977556	0.949621	0.8743675	0.985587	0.907421	0.732365	0.968375	0.906733	0.74333325	0.96078975	0.926192	0.7447735	0.9816195	0.889548	0.665273	0.9693695	0.904125	0.695157	0.971475	0.93876	0.833414	0.98101075	0.912262	0.66867025	0.9810255	0.925346	0.71601975	0.981097	0.908013	0.76416675	0.9731135	0.93042	0.8010455	0.98332225	0.888729	0.77099725	0.9465135	0.939239	0.8191375	0.98122175	0.909671	0.747592	0.97373775	0.918156	0.70775525	0.98213425	0.904269	0.74498575	0.9603745	0.919977	0.77715425	0.9755185	0.907309	0.76124975	0.97230025	0.923765	0.74512475	0.98230625	0.90812	0.74957725	0.968084	0.916095	0.7276425	0.97765125	0.925428	0.7186835	0.98145	0.924052	0.70687175	0.98167125	0.912549	0.73993175	0.97928025	0.895987	0.728673	0.97052625	0.920707	0.81163075	0.9766845	0.924128	0.73071475	0.984249	0.906809	0.75972775	0.97427975	0.933177	0.82869425	0.976962	0.917699	0.77607525	0.97526525	0.880355	0.68016375	0.95494925	0.948088	0.87769475	0.98412575	0.920218	0.725699	0.9787105	0.867196	0.6168025	0.96229425	0.920303	0.7316095	0.981744	0.918993	0.74427475	0.98238425	0.918801	0.744041	0.98072425	0.91278	0.697806	0.97788825	0.850019	0.6063195	0.9420735	0.921962	0.66698875	0.98294475	0.919757	0.69984925	0.98127725	0.923601	0.709071	0.98210225	0.932059	0.82748175	0.9754355	0.9261	0.76106475	0.983185	0.934451	0.8089555	0.982977	0.911774	0.73819125	0.97261825
PF3D7_0925900_AB_back	515.393	104.80125	809.9705	632.684	125.60025	1120.98	543.213	119.4735	785.7185	526.908	125.65925	783.93925	400.461	78.27425	755.78075	1144.67	165.0615	1916.9925	514.674	103.9125	973.2875	493.699	99.59775	896.931	555.332	94.39295	972.18425	1072.52	113.36975	2697.2675	676.607	108.53425	1302.1675	549.92	102.041	1127.3475	359.897	71.7027	583.1075	1482.3	177.59975	2555.415	757.624	144.15525	1237.8175	933.865	117.08075	2225.2875	660.007	123.93475	1624.8675	914.057	141.836	1854.8775	513.148	114.876	871.1165	221.651	61.978675	342.1065	470.541	86.7011	805.185	347.125	59.62495	647.873	1108.93	124.533	2320.0175	392.53	91.471975	658.2535	422.459	89.023025	685.1475	544.677	81.761325	1087.5425	367.791	75.534325	761.64475	578.285	109.7835	989.71875	199.34	52.256075	345.65825	10.6835	4.7591775	13.85235	158.874	42.06605	265.755	636.398	112.02825	987.6465	1113.14	156.47125	2532.2625	135.027	36.31555	203.5805	776.18	157.252	1195.0925	247.113	65.7071	423.57925	381.208	77.97325	704.95775	357.422	73.821225	659.69025	495.399	92.865625	893.60625	634.923	108.035	1443.4975	713.814	98.7473	1607.38	679.375	120.553	1459.2175	1932	125.66375	4871.925	1204.02	205.04375	1686.845	946.557	108.8115	12319.525	1378.97	146.85825	2882.32	793.426	132.2295	1228.7425	733.628	100.924725	1262.875	316.89	65.090675	587.33025	955.677	136.8345	1836.7325	389.008	75.968125	731.01325	762.627	113.19175	1404.115	669.982	119.77775	1404.075	865.949	128.7405	1762.5825	581.114	100.272825	1188.2	854.991	123.86475	1810.565	791.239	141.73075	1376.3325	1473.15	117.4515	5949.43	1441.75	135.1225	6853.465	1435.37	148.482	3952.1175	549.459	98.63595	870.6405	614.64	105.576	1310.93	1386.77	126.66075	7435.4025	708.61	109.29075	1314.255
PF3D7_0925900_AB_0	1.57643	0.001533863	553.9135	0.8559	0.00136323	652.9845	0	0	0	0	0	0	0	0	0	8.20498	0.00151631	1717.2125	0	0	0	0	0	0	2.48557	0.001629365	702.676	5.01956	0.001306898	2372.8125	2.26955	0.001343318	949.639	1.64451	0.001489323	768.147	0.90223	0.001486845	396.06625	9.29275	0.001512675	2228.3475	5.22118	0.001555445	1108.8275	2.24353	0.001515703	1511.56	1.25081	0.001513563	1225.635	2.60179	0.001449755	1578.9825	0.859022	0.001413915	489.8245	0.350404	0.001383118	159.845	0	0	0	0.462345	0.001374453	254.36	5.06159	0.001615913	2003.785	0.598085	0.001380348	339.399	1.45817	0.001511975	493.21575	1.39466	0.001684173	685.9955	0.481878	0.001418183	399.09675	0	0	0	0.671311	0.001394925	167.015	0.0452704	0.001259965	3.8280225	0.31064	0.00132805	132.40375	0	0	0	6.67689	0.001733633	2014.665	0.328241	0.001353733	96.29835	1.88866	0.00139577	878.5695	0.535112	0.001253558	187.96775	0	0	0	0	0	0	1.08061	0.001266423	551.6715	1.08775	0.00132882	912.48325	1.80309	0.001577838	1062.6575	0	0	0	1293.59	0.00234877	4832.4075	0	0	0	10468.3	0.0133594	14830.9	15.1983	0.002013635	2755.4025	0	0	0	7.10048	0.001435293	1183.435	0	0	0	4.10619	0.001463538	1583.8675	0	0	0	1.84353	0.001459843	1062.03	0	0	0	0	0	0	0	0	0	0	0	0	2.92017	0.001589843	1207.4525	712.694	0.002165493	6150.0975	1801.75	0.002186338	7221.6275	25.31	0.001930433	3905.3775	0	0	0	1.71705	0.001525843	811.768	3580.78	0.001933095	8151.275	1.26128	0.001327678	833.0595
PF3D7_0925900_tau_0	-5.33245	-9.6404775	-0.56971625	-5.11448	-9.7133225	-0.68646325	-6.7703	-9.80518	-1.5452375	-6.50502	-9.8326475	-1.77938	-4.25685	-9.589905	-0.366778	-5.45188	-9.770085	-0.443777	-4.9975	-9.620295	-0.6625585	-6.476	-9.8844375	-1.03905375	-1.73201	-8.267635	-0.1031485	-5.84412	-9.8079375	-0.5834035	-4.77261	-9.7027725	-0.24342375	-2.97828	-9.37275	-0.22868325	-7.00008	-9.8447575	-2.112895	-5.2713	-9.7236925	-0.47459725	-6.7609	-9.7513925	-1.608565	-5.69453	-9.847445	-0.52142725	-5.18314	-9.75254	-0.80908575	-4.85614	-9.759595	-0.45746375	-3.74887	-9.53591	-0.3120055	-1.86783	-8.9063225	-0.14215775	-4.64468	-9.7683925	-0.4583715	-3.65042	-9.605955	-0.2136445	-6.17495	-9.79152	-0.9974115	-5.75934	-9.8406075	-0.711467	-4.36062	-9.7001025	-0.6390665	-2.54753	-8.9572825	-0.19872725	-4.05271	-9.6656675	-0.34187875	-5.06268	-9.7346825	-0.4980385	-6.64368	-9.8739075	-1.895595	-0.0141921	-0.0700722	-0.00052929	-4.67355	-9.61513	-1.2694225	-6.85221	-9.8441575	-2.0056425	-5.50463	-9.74258	-0.54863225	-0.580408	-3.5571475	-0.042190875	-6.66028	-9.8919225	-1.2223675	-3.77487	-9.4710475	-0.2536065	-4.33113	-9.5318625	-0.4910235	-3.58049	-9.136965	-0.675596	-4.99664	-9.71824	-0.1775205	-5.36217	-9.8040375	-0.539636	-5.32502	-9.8113625	-0.4062365	-5.57906	-9.719525	-0.728779	-5.2039	-9.7772975	-0.25596	-7.98026	-9.9330875	-3.57296	-5.64462	-9.7336	-0.25618775	-5.57151	-9.76861	-0.54683075	-7.20366	-9.88149	-2.12151	-6.3824	-9.7905975	-1.40577	-3.5549	-9.499965	-0.28121675	-3.59861	-9.6113525	-0.2421135	-4.27845	-9.7762825	-0.35322875	-4.83696	-9.6841125	-0.60500175	-5.07904	-9.7391575	-0.58994725	-5.68382	-9.64695	-0.66645875	-4.99616	-9.7787075	-0.50190525	-5.80047	-9.8320775	-0.6717485	-4.02345	-9.6715175	-0.201848	-5.76916	-9.7253225	-0.32670575	-6.19337	-9.8589	-0.50787875	-5.82498	-9.7590675	-0.544787	-7.42709	-9.854315	-3.12445	-5.2046	-9.6554325	-0.38310525	-6.26999	-9.8333975	-0.66195875	-6.18142	-9.8661525	-0.839241
PF3D7_0925900_beta	223.109	82.7641	581.46175	203.559	67.544225	572.061	212.269	83.445525	587.496	264.772	88.864925	649.83675	196.512	58.02435	614.41225	334.398	102.4955	933.48475	218.741	69.00935	537.6995	195.049	66.423725	582.38675	417.027	156.3035	982.70825	353.136	83.06165	1239.98	306.019	103.028	927.88225	342.19	123.7035	880.642	279.224	108.86325	693.824	318.526	72.870425	1027.685	294.472	94.476525	877.82975	313.049	82.770175	1084.37	293.658	75.4283	867.6215	304.261	72.70405	876.9625	230.191	69.594375	600.6905	152.33	58.1238	381.68925	185.109	63.67535	507.558	198.274	59.31105	623.102	338.813	76.9277	1077.955	166.14	47.712725	464.49475	222.778	85.241425	578.32575	358.668	138.45325	1029.415	203.377	64.51525	683.08675	206.064	73.64105	534.92625	166.65	61.257325	403.2065	219.221	106.94925	450.23925	184.048	85.9541	479.876	266.612	104.8035	744.638	338.116	93.13775	1017.4	175.496	71.947425	456.068	238.829	62.4759	709.62975	151.233	56.785225	418.59525	175.02	57.8011	460.24725	270.163	136.9655	654.861	261.148	88.044075	747.21625	279.169	62.3185	890.0885	297.198	86.0229	945.65675	332.905	125.3375	879.70425	376.245	87.5646	1527.2775	575.938	226.61075	1435.6275	315.486	66.65665	2009.89	396.174	94.106575	1383.12	351.818	143.5295	839.07275	354.894	102.70375	903.9765	195.375	70.021675	499.428	402.263	136.30125	1032.65	203.303	57.5161	612.83275	274.455	90.163025	880.1995	250.85	68.0475	736.689	288.009	74.829475	853.4985	238.001	69.8007	747.27975	293.186	78.1843	823.1385	338.275	108.88675	932.591	383.577	77.747775	1835.905	375.02	75.316375	2068.0975	386.343	73.3904	1474.32	350.731	154.5045	847.796	260.812	81.570375	757.26525	1266.6	135.67175	4200.9675	220.985	62.9142	646.8385
PF3D7_0925900_t_short	3.41231	0.87535625	13.94825	3.15097	0.726226	12.614975	2.65397	0.9056045	7.8420825	2.24826	0.67918125	7.32969	3.35108	0.5555795	17.4125	3.5726	0.896421	11.5075	3.42925	0.75961075	18.116175	2.97806	0.745201	9.4416875	5.36411	1.548885	16.280725	4.07103	0.88033525	25.15865	5.04152	1.131965	18.519725	5.45838	1.0456575	27.9367	4.16458	1.27758	14.1418	3.51248	0.756869	16.94365	3.13022	0.802777	12.774375	4.05562	0.86623625	20.642225	3.7458	0.77802225	21.23515	3.472	0.78556025	16.638725	4.07521	0.973341	17.349875	2.61679	0.67032925	9.81298	2.82747	0.71425325	11.4297	3.30558	0.62951375	17.1121	4.28506	0.9673585	18.031575	2.4076	0.6076645	9.7408675	4.1389	0.92712625	20.032225	5.69454	1.1093525	26.182575	3.03458	0.45662275	18.37655	2.22108	0.48031225	8.80194	3.5122	0.974559	9.808945	2.6791	1.076555	6.4492375	8.58094	1.9868725	30.195175	4.09948	1.14754	20.878125	3.98822	0.714226	19.616425	4.49567	1.36525	19.366425	2.4042	0.722381	8.1427925	1.54274	0.33841175	7.0844225	3.08191	0.820595	13.1756	13.1879	2.156585	47.24985	4.34637	0.9960255	16.9543	3.55963	0.800681	18.240125	3.66571	0.71209775	18.8459	2.63846	0.55915625	25.358975	3.46287	0.5948825	15.746275	4.45029	1.6758375	12.1714	3.92783	0.76761	20.69985	2.41329	0.475488	10.40255	4.39507	1.292195	12.879425	3.99454	0.941655	18.3881	2.29264	0.46860775	11.16345	5.58215	1.2334	21.350525	3.206	0.66218875	16.85705	3.36102	0.6623485	27.013925	3.72333	0.70396975	19.57465	4.01119	0.74960275	22.06175	3.56677	0.849874	16.6028	4.11793	0.9806055	22.5935	2.90521	0.69148975	9.23955	4.3113	0.89446025	24.318925	3.85582	0.8484245	23.366075	3.85939	0.7532405	24.201825	4.81528	1.7904275	15.230225	3.60498	0.796508	16.31415	8.19011	1.74736	26.393475	2.87711	0.6236675	12.170375
PF3D7_0925900_t_long	3942.43	398.86725	82475.375	3938.83	420.3425	87191.8	4192.15	426.66725	79053.525	4732.43	639.055	105036	3784.21	404.569	93210.5	4175.48	419.28075	81490.9	3686.83	322.551	65281.7	3864.29	276.23175	93508.925	4081.54	476.8245	106024.25	4110.64	332.793	83352.35	4008.95	310.837	97948.925	4258.93	307.6205	80385.225	4257.96	432.72275	81766.175	4047.84	462.42625	105813	4214	451.3905	78578.7	4037.2	300.89875	87137.225	3890.15	291.32975	96383.4	3670.94	400.79375	110777.5	3998.76	355.6405	84444.1	3897.69	547.9465	97221.2	3882.07	460.19975	89914.6	3866.48	272.39725	82293.525	4006.86	267.214	111811	3694.85	369.53825	72259.225	3346.1	240.59075	75267.425	3934.1	272.237	94995.05	3926.49	347.895	67167.475	4348.54	595.426	74993.775	3654.56	191.01225	83432.725	4648.97	762.45675	129422	2616.93	83.202075	69330	3347.36	228.58525	86406.85	4290.98	299.951	66073.4	3282.38	260.637	79905.425	4413.32	594.01225	101315	4187.97	498.16575	83706.325	3880.9	342.88525	92804.05	2583.04	130.628	84589.625	3765.18	262.907	80099	4385.27	283.19575	82156.3	3985.8	289.2475	89582.275	4168.41	363.98575	85298.2	4316.81	582.715	70885.95	4724.16	573.292	68896.4	3525.42	288.6745	89799.2	4767.52	681.385	89687.775	3935.04	375.84375	129900.25	3310.09	246.3045	100161.15	4000.49	366.094	87562.1	3830.54	389.136	77492.825	3703.16	276.547	81287.2	3882.19	298.3925	99828.9	3929.63	324.43275	66301.95	3969.09	297.8895	123710.75	3855.91	354.84625	81305.675	3696.51	261.963	82763.3	4268.74	581.953	87203.675	3986.88	367.15325	79350.65	3898.39	286.2245	75905.275	4088.2	292.8285	69565.5	3669.64	254.46375	95256.475	4019.19	298.6385	76527	3841.88	263.09325	100085.25	4022.14	329.80425	80026.425
PF3D7_0925900_t_IgG	20.5432	11.44105	34.52685	20.9893	11.899125	36.789025	19.8046	10.48845	33.74355	21.9259	12.180175	43.0519	20.8227	11.446825	37.947875	20.721	12.27845	34.99745	20.9855	11.4934	36.99765	20.3609	10.4799	35.0038	20.9046	11.955025	37.704025	21.2192	11.0813	38.615275	20.8413	12.21605	35.033275	21.6323	11.931325	38.339275	18.6709	10.3999	31.3016	21.1194	12.0173	37.305325	20.5985	11.3986	35.075525	21.0385	11.979775	35.69085	21.2026	11.199025	36.53375	20.861	12.3114	38.6081	20.8051	11.228825	36.51935	20.2689	11.357725	36.1485	20.9227	12.15475	37.4889	20.4398	11.319575	38.67	20.9117	11.702125	37.6917	20.6733	11.637375	36.57485	21.5823	12.211825	36.849225	21.9515	11.75215	39.87285	20.9345	11.1614	38.0756	22.3253	13.10275	39.255325	18.4291	9.669855	30.3406	19.2027	10.590525	34.761475	20.9886	11.1915	36.3366	21.2978	11.994775	37.390625	21.035	11.541225	38.5844	21.0846	11.744825	36.2855	20.3104	10.949625	37.66255	21.7094	12.66675	39.968225	21.1836	11.459525	39.4338	22.827	12.919975	40.3082	20.1831	11.392875	35.509175	21.3306	11.555925	36.9915	20.991	12.029375	38.8709	23.9436	13.836975	42.221575	21.8551	11.9296	37.863475	20.1549	11.651325	32.788075	20.9671	11.864175	37.902975	23.2272	12.47945	41.5863	19.7412	10.647175	35.33045	21.4275	12.492275	38.65555	21.9168	13.186775	38.19685	22.1126	13.476475	37.8803	20.9803	11.29775	36.801075	22.3402	12.5682	40.866525	21.2103	12.293025	40.365225	20.9966	11.4179	36.55095	20.6491	11.3476	36.3447	21.1402	11.3977	38.069725	22.11	12.607125	41.364375	21.0192	11.84825	37.8475	21.1006	11.773725	38.1847	21.0984	12.026	35.9095	19.5208	11.4199	33.61025	20.6699	11.85645	38.574425	20.8752	12.6172	36.745175	20.6594	11.819125	35.703575
PF3D7_0925900_rho	0.91625	0.7899725	0.97525375	0.918366	0.77109275	0.97485075	0.909009	0.76926775	0.971989	0.871432	0.6423065	0.952003	0.895044	0.63300025	0.981615	0.906095	0.728929	0.97098	0.897319	0.6219485	0.97924275	0.913875	0.7635425	0.98347625	0.914164	0.760541	0.96792125	0.915191	0.7167805	0.9783865	0.919367	0.75727225	0.9807115	0.902757	0.675235	0.97707375	0.943547	0.8502345	0.982577	0.904048	0.74748925	0.9747365	0.917601	0.78113225	0.97650725	0.912847	0.6857895	0.9797115	0.916723	0.6822115	0.978493	0.903424	0.7196475	0.97377475	0.922445	0.76548125	0.97699275	0.923079	0.78301075	0.9742185	0.895509	0.711161	0.96780775	0.919871	0.7387755	0.981926	0.916568	0.757164	0.98037625	0.92116	0.77902625	0.9764935	0.912748	0.75382725	0.97538725	0.906695	0.67697075	0.975885	0.915511	0.727969	0.98023	0.855334	0.57859925	0.94930075	0.950126	0.858314	0.9865425	0.91391	0.8106325	0.96531975	0.951405	0.84983975	0.9854015	0.899886	0.7227295	0.97427975	0.910312	0.727619	0.9791715	0.932926	0.82198875	0.97959175	0.91446	0.7617025	0.974108	0.895545	0.71679325	0.9620975	0.898229	0.65546375	0.97720675	0.923256	0.74498425	0.97984225	0.925863	0.7929025	0.979105	0.913915	0.72332375	0.9822545	0.918455	0.71814875	0.9847275	0.781723	0.36836725	0.9306415	0.88587	0.67691075	0.96855325	0.902127	0.7454255	0.96451275	0.915465	0.72523725	0.981832	0.852164	0.602435	0.95735925	0.906416	0.767921	0.97076425	0.903669	0.73450075	0.97062175	0.84573	0.58846725	0.93919825	0.906843	0.74748875	0.969275	0.899612	0.64888125	0.98223775	0.885166	0.66824325	0.9701055	0.892886	0.58399475	0.98055875	0.892258	0.57710625	0.982181	0.89906	0.59001625	0.982002	0.896316	0.5995685	0.976639	0.876612	0.6626445	0.959123	0.915308	0.69717775	0.9766045	0.91353	0.70020375	0.980734	0.917113	0.7116175	0.980207	0.929717	0.798249	0.97979625	0.914311	0.723497	0.9791415	0.923053	0.73886	0.98090675	0.915711	0.7608935	0.97600875
PF3D7_1025300_AB_back	11.3828	0.87005325	29.337325	16.7503	1.206595	59.679225	12.5984	0.86692725	36.688425	8.34398	0.879918	19.310825	8.96162	0.8141425	33.216175	3.77119	0.554074	7.28196	12.8336	0.9698345	43.625025	7.33399	0.978267	19.511125	19.1553	1.1780525	62.568725	16.8938	1.1640375	87.5073	20.1151	1.2374475	114.7635	16.2489	1.27899	80.88825	15.1654	1.042455	43.333025	12.3242	1.06799	38.659225	18.8558	1.10058	75.85965	18.8271	1.1262925	158.255	16.2505	1.375085	117.5515	20.191	1.25868	136.11525	4.12019	0.51825275	8.5928375	10.9114	0.98500775	38.0818	18.8785	1.3393975	65.958175	12.2095	1.1847525	47.871075	8.53509	0.959324	23.3517	12.9918	0.97054775	38.010075	13.3941	0.83275575	41.62535	15.802	1.0098555	90.45225	18.2061	1.0946025	147.5465	16.5264	1.0844275	59.23925	15.2603	1.1675425	46.57855	11.1846	0.74640325	30.78155	17.2591	0.9800565	68.2193	10.9228	0.96096325	29.170025	15.8268	1.1754025	86.47745	5.66819	0.73215475	15.280425	12.606	1.06077	37.4047	9.75012	0.8203925	38.14765	17.6421	1.26541	83.86955	4.30164	0.594196	8.3848125	8.43905	1.080365	25.321875	14.0997	0.8580885	74.28325	18.6742	1.312755	159.5235	8.94136	1.0531025	22.505025	3.74557	0.5369545	7.175265	4.63815	0.548372	9.6856375	8.49444	0.55237475	27.74615	0.886585	0.2118855	1.285	3.03698	0.466173	5.5362975	1.10563	0.23445975	1.71284	4.72949	0.81424875	9.3520925	6.36735	0.72655475	16.94805	11.4251	1.0922525	51.2974	4.29289	0.55578125	8.865415	6.71805	0.72630625	17.16075	17.6007	1.3665525	92.429025	3.70414	0.46942975	8.58735	10.1229	0.67261325	41.61975	2.24144	0.421926	3.84937	5.45449	0.67037	12.48235	4.96143	0.51936425	11.306675	8.49304	0.778223	25.484775	12.599	1.214475	40.450425	8.13139	1.082035	23.304575	11.5191	0.82515675	35.94185	5.73945	0.5803885	13.249825
PF3D7_1025300_AB_0	0.233335	0.001453575	25.5754	0.685467	0.001287253	54.964525	0	0	0	0	0	0	0	0	0	0.0752365	0.001382263	6.03131	0	0	0	0	0	0	0.439487	0.001254358	60.9055	0.446236	0.001388728	81.484475	0.954236	0.00129181	107.48475	0.556054	0.001527343	75.1907	0.341634	0.001373758	37.2424	0.312176	0.001409473	32.27055	0.539121	0.001507708	75.508575	0.924608	0.00133153	179.1965	0.708722	0.001375395	117.578	1.64754	0.00149272	150.899	0.0819909	0.00125717	6.8589025	0.325862	0.00152231	30.764625	0	0	0	0.242009	0.00158176	38.3839	0.175198	0.00126029	20.070675	0.38556	0.001344583	34.70865	0.312571	0.001427113	34.759975	0.31087	0.001486035	88.67565	1.19158	0.00146716	192.53675	0	0	0	0.301018	0.001309298	44.021925	0.271553	0.00138	28.83095	0.460467	0.001548143	65.11175	0	0	0	0.638737	0.001533595	84.79785	0.141022	0.001256748	12.255375	0.44265	0.001311933	35.908775	0.230448	0.00141339	35.089125	0	0	0	0	0	0	0.165453	0.001227685	21.91605	0.3791	0.001329448	68.67225	1.05068	0.001390733	182.0345	0	0	0	0.0892087	0.001241333	5.447785	0	0	0	0.170975	0.001254038	21.161425	0.0411364	0.001278698	1.030305	0	0	0	0.0437871	0.001259433	1.454595	0	0	0	0.106601	0.001274673	11.8812	0	0	0	0.0919116	0.001221	7.406305	0	0	0	0	0	0	0	0	0	0	0	0	0.0727052	0.001239635	3.26607	0.115819	0.001194103	8.136745	0.144882	0.00121116	8.42251	0.17019	0.00128837	20.4799	0	0	0	0.157769	0.00119151	17.426675	0.325928	0.00129251	29.8172	0.131958	0.001289673	11.4582
PF3D7_1025300_tau_0	-3.29903	-9.55908	-0.18867	-4.30859	-9.6423025	-0.317521	-5.87715	-9.8292525	-0.855799	-6.72747	-9.8411475	-1.53269	-4.51779	-9.6634375	-0.42826375	-0.443149	-8.58877	-0.0130396	-5.40325	-9.7620475	-0.69701125	-3.32252	-9.3781825	-0.1527315	-4.61845	-9.6429425	-0.2580965	-5.28853	-9.8029025	-0.480535	-4.97895	-9.7467225	-0.20778825	-4.77713	-9.7369125	-0.388757	-5.45574	-9.783535	-0.59087875	-5.96071	-9.785625	-1.0433675	-5.63061	-9.809895	-0.7176625	-5.4832	-9.65367	-0.5767145	-5.52529	-9.8185575	-0.630603	-5.48373	-9.68035	-0.572617	-4.87403	-9.671425	-0.60085725	-5.1887	-9.6071575	-0.5101065	-5.53657	-9.68194	-0.47999225	-4.80687	-9.70973	-0.22391575	-3.0499	-9.4745975	-0.11552825	-5.95825	-9.8784975	-0.80639575	-5.01707	-9.7619675	-0.52195425	-5.31764	-9.767345	-0.39838125	-5.34108	-9.85133	-0.5978965	-4.52926	-9.7567225	-0.371073	-5.43637	-9.80038	-0.45150075	-5.72581	-9.8103675	-0.875134	-5.40764	-9.7328275	-0.25616525	-6.52456	-9.82206	-1.729315	-4.98126	-9.77449	-0.4539055	-5.95709	-9.8007175	-1.4904025	-5.87654	-9.8403225	-0.830323	-5.06525	-9.82329	-0.51027925	-4.83983	-9.72004	-0.479939	-4.88228	-9.6648725	-0.8398985	-4.84719	-9.6436025	-0.27059925	-5.23063	-9.799675	-0.420129	-5.52302	-9.7098825	-0.59142025	-5.85372	-9.7542175	-1.253145	-5.40104	-9.75871	-0.56893975	-2.39268	-9.3904175	-0.069103775	-4.53999	-9.7005	-0.2692655	-5.70559	-9.84363	-0.91571725	-3.39972	-9.6439775	-0.13982375	-5.61901	-9.7988675	-1.02195275	-5.50283	-9.7879275	-0.7834555	-5.31188	-9.814695	-0.43643275	-4.82564	-9.79614	-0.38375325	-2.62096	-9.70245	-0.082577575	-3.22641	-9.5437525	-0.15240775	-5.26037	-9.7412375	-0.6492005	-2.46461	-9.6644025	-0.081167275	-4.9013	-9.72726	-0.43830175	-5.36339	-9.7117425	-0.651713	-2.99747	-9.4531075	-0.1056625	-2.96015	-9.6225925	-0.101557625	-4.03647	-9.5436725	-0.16512025	-5.29236	-9.7116875	-0.55873675	-3.93354	-9.749255	-0.25915225	-6.1993	-9.860685	-0.967934	-5.16303	-9.7861975	-0.537999
PF3D7_1025300_beta	34.1205	11.590025	100.444	34.5496	9.25647	105.9725	31.0813	8.971495	99.427675	38.905	12.08155	115.52825	24.2167	5.41873	90.463575	41.7699	13.766625	134.736	26.3616	7.2555825	91.18945	29.5731	8.527765	96.4997	43.0878	13.8861	140.993	30.1724	7.499895	124.701	38.6878	10.555025	139.31875	31.964	9.241825	121.3995	30.0495	7.598655	91.978675	35.1805	9.6661675	120.31125	31.7684	8.102575	101.48425	33.6502	8.6277475	115.49825	31.9479	8.3100425	111.802	34.802	8.986345	128.39625	28.0449	10.0791	89.291625	23.2861	6.12273	84.37555	33.3488	10.81345	111.9945	25.3492	7.05877	85.30115	31.6999	9.2991625	113.95175	32.909	10.447625	110.17575	39.2552	12.6208	126.16625	30.6961	8.1829	106.57	35.8155	7.9416575	126.22575	38.2774	12.938775	130.22275	33.0609	8.9498175	114.96725	37.6278	12.5102	125.5935	31.8933	8.543125	106.492	36.2099	12.22655	126.507	37.6468	8.6848075	142.3755	32.5783	12.35675	95.362775	38.6914	11.85165	121.47425	54.1655	19.8898	161.09975	34.3406	9.614555	120.2395	36.0242	11.445275	99.8774	30.6447	8.924315	99.2847	28.5964	6.8876625	113.213	33.5559	8.047855	136.60875	29.6758	9.1324825	98.182625	16.3165	4.798305	49.9953	24.528	8.724485	76.114975	22.5278	5.8945275	79.17905	16.1562	4.73822	51.45945	14.1135	4.0157825	50.418825	13.6051	3.99294	44.201175	17.6858	5.70507	56.071325	16.5788	4.633605	50.294375	25.9918	6.74324	90.653425	20.3548	6.6716375	65.4508	20.7779	4.7088775	79.02095	30.853	6.9473275	117.80175	18.1258	4.749575	71.018025	26.2449	6.74033	96.288575	18.2777	5.936955	56.042875	20.0538	5.306035	79.2394	19.118	5.297855	68.203675	23.3611	5.2866875	76.6303	32.3539	10.8932	111.6405	22.9116	5.68473	99.873525	27.837	7.6964225	101.89925	16.9011	4.89916	58.4498
PF3D7_1025300_t_short	1.88098	0.22762575	12.058575	2.36272	0.33484675	14.8818	1.84836	0.3319175	9.7111175	2.72993	0.5868745	10.196125	1.78016	0.23063275	12.00265	2.8865	0.3177385	14.969	1.89282	0.3008635	13.2414	1.63213	0.17236975	13.10475	2.95635	0.35076225	15.504625	2.24431	0.2845885	15.03395	1.91943	0.2973405	10.811525	2.38631	0.3510775	16.693775	1.96292	0.34118225	11.052125	2.61374	0.45332175	16.9171	1.94912	0.275318	11.414725	2.31452	0.31196975	15.231725	2.38507	0.34762775	18.447725	2.17918	0.24368175	13.7268	4.28188	0.925625	19.9449	1.35338	0.21311275	9.21977	2.46189	0.3760975	13.825675	1.93055	0.2413605	13.493125	1.54701	0.20969	18.191675	1.71889	0.265718	7.085365	2.73936	0.40835775	15.176325	2.17615	0.33586575	12.627325	2.4348	0.27616675	15.6835	2.44037	0.3178015	17.121425	1.65433	0.28196775	12.378075	2.73153	0.5749975	12.30615	1.65769	0.28544725	9.9565775	2.42486	0.5769675	11.704675	2.72564	0.36684	19.708625	4.53196	0.99793625	16.2251	1.94293	0.3352105	8.6459975	5.77576	1.240385	22.505475	2.67524	0.313664	17.9915	4.17419	0.6824305	19.34135	3.66826	0.37488375	16.662525	1.96913	0.21724725	19.3612	2.41025	0.31554575	16.67155	3.03947	0.51793725	14.4898	1.32972	0.247716	5.823505	1.04312	0.13632125	6.3710975	1.54922	0.2092635	11.35955	0.809573	0.16206025	3.5261775	1.1882	0.154981	9.0687425	1.31828	0.2360425	5.0953175	1.44096	0.27949675	5.90911	1.21753	0.22356325	7.1661075	2.02224	0.28418475	11.81295	1.74676	0.26347375	9.070795	1.5636	0.17800775	12.713525	2.33611	0.3433735	18.090125	1.42281	0.170459	12.350225	1.97042	0.28867075	14.748075	0.896464	0.1448365	4.265175	1.54325	0.1476585	12.413975	1.53979	0.1694595	12.867425	1.66564	0.2169105	10.16085	2.97566	0.4743235	15.6803	1.62717	0.2088085	13.516325	2.01387	0.4009725	9.63655	1.27535	0.2513445	6.87308
PF3D7_1025300_t_long	3741.37	390.5805	79772.525	3796.47	383.5655	93661.975	3330.89	375.09625	90290	3318.28	295.64725	64139.875	3675.98	404.3155	88347.675	3775.41	385.46825	81376.2	3621.15	305.6375	68811	3700.47	418.8305	89987.375	3879.54	438.3175	83426.6	3927.35	375.6335	104533	3779.85	563.95725	83597.65	3862.67	343.99125	91761.925	3639.37	391.1435	74607.25	3985.47	391.5355	95832.4	3847.71	469.90225	66933.6	3676.8	336.39625	111692.25	3481.87	335.47925	83034.15	3656.06	424.122	79204.025	3703.94	247.78325	76041.375	3915.86	417.1785	99689.125	3714.74	392.19075	93387.175	3778.78	279.646	60488.725	3974.7	373.8265	97370.125	3722.41	506.5205	74835.725	4106.67	524.24125	85694.625	3545.33	299.42875	62135.425	3537.78	239.2035	71498.875	3750.3	432.057	77006.25	3761.86	344.87425	109930.5	3784.99	366.39725	64795.4	3576.73	425.1445	101197.25	3143.71	256.94875	80984.05	3662.44	328.1835	84368.325	3553.93	297.3155	89107.725	4103.45	484.7725	83308.3	3407.63	300.96875	80117.775	3760.43	293.93225	76770.25	3625.42	407.06825	69182.65	3590.42	292.64525	78786.725	3401.62	339.9995	85547.975	3630.02	292.4815	65934.4	3582.38	332.71125	99887.05	3758.08	327.2095	67497.85	3775.63	436.02725	90998.1	3918.45	315.1795	87318.225	3723.62	430.11525	64719.225	3244.19	213.52675	86318.625	3130.89	264.734	77861.475	3639.09	377.7175	81315.225	3924.89	357.29	71060.2	3658.3	276.6	79233.775	3479.97	333.88425	65549.825	3687.53	283.26175	91161.575	3475.32	273.14925	67901.5	3788.8	427.0435	88181.225	3702.92	270.65425	73045.85	3558	426.29375	73941.975	3828.26	342.06475	75547.375	3722.98	396.76275	83693.475	3192.7	345.79925	81510.65	3705.87	340.78675	67136.5	3505.78	291.59375	66106.325	3527.94	327.7535	73259.15	3684.73	392.91325	99402.875
PF3D7_1025300_t_IgG	21.1434	12.30635	38.221175	20.3726	11.276275	38.728975	20.4683	11.23485	36.635125	19.2913	11.441775	33.451575	19.777	11.331975	36.492375	20.9285	11.866975	37.36725	20.0915	10.609275	34.71885	21.3496	12.027875	38.474	20.8723	12.2525	38.50395	19.9685	11.23555	36.497225	21.2341	11.890825	41.186375	19.8849	11.57155	34.974225	19.645	10.59545	36.155925	19.7035	11.418025	33.13465	19.9964	11.49565	39.947575	20.1399	10.18165	36.443175	20.1204	10.66335	37.1147	19.9896	11.9537	37.653075	18.8575	11.034475	32.512575	19.8884	11.046075	36.3707	20.2112	11.475425	37.722075	19.9767	11.5796	34.14775	21.2654	11.994725	39.968675	20.4612	12.134875	39.4832	20.4122	11.593025	37.7772	20.0209	10.854125	36.134575	20.3359	11.0171	38.119475	20.5169	11.94085	37.348	21.0573	11.3661	40.0475	19.7356	10.661	35.23675	20.4909	11.51305	39.1849	19.7763	11.160775	37.356025	20.3486	10.738475	38.3268	18.8425	10.83945	33.04495	20.2838	11.113575	37.60095	19.0932	10.9705	34.0897	20.3446	11.209	39.148825	19.5227	11.276475	35.77135	19.8564	11.08755	34.156975	19.7041	10.24755	35.698375	19.9622	11.2802	36.474125	18.8792	10.6045	33.019525	18.4289	8.7266125	31.598425	21.3765	12.364675	39.74475	19.804	10.38245	35.1281	19.7206	10.7667	38.51935	19.6294	10.584025	34.82935	17.869	8.6087725	31.9078	18.9032	9.891095	33.5602	18.9838	9.916725	34.7386	19.9317	10.433275	37.54635	19.448	10.2663	36.930825	20.1178	10.59165	37.345925	20.0562	11.003775	36.5789	19.4549	11.005975	36.161175	19.9303	10.8858	35.19315	19.9132	11.46685	35.9631	20.2275	11.396875	34.673225	19.7307	10.2317	37.28645	20.0696	10.84415	34.571975	19.9498	10.82305	33.771125	20.0148	11.554025	35.505775	19.233	10.0080725	35.932	19.3262	10.386125	35.458325
PF3D7_1025300_rho	0.902994	0.61373025	0.97849325	0.923268	0.7209645	0.9826165	0.927156	0.71003775	0.97980425	0.945863	0.800436	0.9855175	0.932687	0.699899	0.98787075	0.906426	0.63975175	0.97506275	0.936175	0.70113775	0.98996675	0.916001	0.6459375	0.98213675	0.907038	0.61761275	0.97980425	0.936952	0.61882575	0.989385	0.895572	0.58067775	0.97750625	0.93283	0.670134	0.98914875	0.93431	0.788873	0.98193225	0.946254	0.8132185	0.9884435	0.931274	0.71102675	0.98626375	0.93771	0.67040875	0.98770475	0.933708	0.73548825	0.990886	0.929761	0.6564495	0.9873145	0.968666	0.89092575	0.993495	0.931662	0.7290975	0.98581975	0.922293	0.7085645	0.9809535	0.942006	0.7674775	0.991027	0.907638	0.59590125	0.97878025	0.922906	0.708982	0.979974	0.918362	0.712087	0.981874	0.93993	0.6848205	0.9916025	0.937523	0.73654575	0.98997575	0.903949	0.64369525	0.97578525	0.917215	0.64400925	0.98309825	0.939364	0.81504175	0.984584	0.924546	0.655962	0.98325	0.94054	0.781518	0.98456125	0.934566	0.6508175	0.987644	0.969418	0.901163	0.99266625	0.921112	0.7155415	0.97614125	0.96008	0.84678075	0.99252025	0.922682	0.60561175	0.9852335	0.943441	0.80294325	0.98523725	0.951808	0.77812525	0.991722	0.938371	0.68703675	0.98946525	0.934285	0.67879	0.99112375	0.94839	0.7905405	0.99107675	0.961859	0.8698165	0.99256975	0.90083	0.66706875	0.9718	0.939565	0.70796825	0.98915925	0.945506	0.8243045	0.98432075	0.941758	0.80468925	0.98708225	0.971242	0.8861145	0.99336625	0.951885	0.83442025	0.9878	0.956662	0.8480545	0.99038325	0.936388	0.691254	0.991422	0.947825	0.7809965	0.990824	0.934974	0.70150925	0.99029325	0.92999	0.6721245	0.98926675	0.938661	0.73808075	0.99111175	0.933589	0.674249	0.98981225	0.933718	0.7849425	0.98187775	0.942696	0.76311325	0.99026375	0.939921	0.723904	0.989555	0.939266	0.675209	0.98890825	0.937757	0.79349375	0.986959	0.942651	0.70591375	0.98978875	0.95145	0.8081885	0.99073525	0.952849	0.81276925	0.99191
PF3D7_1105800_AB_back	1336.29	567.2215	1745.085	1262.31	586.69525	1768.12	1178.51	589.8255	1380.7125	1819.08	886.86125	2184.155	1163.79	542.5895	1644.4175	2385.19	666.27425	4182.385	1200.56	493.0375	1666.64	1554.65	730.25675	2121.5675	1294.97	524.07025	1926.495	2156.6	673.138	4709.03	1419.02	545.6415	2189.51	1439.94	535.18225	2393.92	1067.24	456.737	1525.9825	2004	703.031	3093.8175	1911.76	664.10175	2614.2125	1825.69	595.8955	3533.655	1896.01	663.57375	3743.875	2210.86	698.056	3645.93	1513.09	554.48475	2486.84	799.584	420.71825	1012.165	1215.57	620.15525	1585.9475	1110.64	445.831	1628.2625	2489.2	698.08775	5145.2175	1378.06	590.72175	1791.6475	1726.28	634.44075	2380.29	2132.63	610.18075	5773.9625	1324.24	524.1805	2190.6775	2049.78	875.29525	2577.3275	1405.84	608.4775	2060.4575	427.806	226.10425	520.44875	1105.23	469.15575	1454.7075	2489.94	914.1495	3294.6625	1786.7	550.91075	3314.285	910.858	419.64175	1241.7925	1714.91	656.7405	2394.86	1179.57	483.97	1527.615	2782.35	860.25025	4462.5925	1153.17	480.25775	1515.155	1836.84	664.4375	2787.0375	1845.32	596.6075	3652.1375	2027.38	665.315	4020.1775	3542.64	1147.9625	4787.7875	2500.6	631.184	5006.295	2230.14	916.63775	2675.0025	1906.45	669.51325	3751.99	2508.92	589.64175	4825.895	1749.17	826.254	2261.995	1570.05	627.707	2172.0875	898.235	408.86925	1166.1225	1941.65	622.35425	3065.2575	1235.55	573.1045	1727.71	1729.12	592.80575	2521.9175	1562.81	658.02375	2404.7275	1730.73	746.53575	2696.0925	1321.06	585.7915	1918.095	2250.14	863.07325	3641.545	1597.06	580.11875	2318.15	2243.27	570.95875	6919.625	2287.39	652.5015	7072.3725	2330.29	596.7675	5791.8	1316.28	575.633	1705.5	1263.34	488.58375	2017.9625	1714.53	514.54825	5062.385	1568.89	574.46725	2447.1
PF3D7_1105800_AB_0	1.23261	0.001381675	720.3945	1.50945	0.001501233	813.0115	0	0	0	0	0	0	0	0	0	33.1808	0.001608583	3859.73	0	0	0	0	0	0	0.808752	0.001221903	864.5655	6.69354	0.001558225	3421.035	1.01132	0.001381968	913.27175	1.79508	0.001457548	1207.4325	0.713153	0.001233138	522.17675	3.69975	0.001682735	2163.8625	2.12738	0.0016103	1842.1775	1.52888	0.001316098	1923.09	2.27863	0.001452265	2120.4075	1.93348	0.001460433	2323.5475	1.9908	0.001271813	1440.2775	0.55401	0.001407703	342.66625	0	0	0	0.751439	0.001538148	522.06925	11.4368	0.001451453	4064.5225	0.943035	0.001428063	831.54925	1.53573	0.001290603	1492.8775	19.2994	0.001631085	5891.415	1.77042	0.001439428	982.559	0	0	0	1.44568	0.00131272	839.89325	0.334491	0.001543633	165.61325	1.03128	0.001386233	591.47525	0	0	0	2.73005	0.001666168	1575.015	0.943708	0.00156147	485.2965	2.25145	0.0013193	1556.725	1.06379	0.00151547	739.224	0	0	0	0	0	0	1.87257	0.00157895	1396.4925	1.67688	0.001493378	2180.39	4.41926	0.001478455	2648.935	0	0	0	59.8436	0.001783165	4771.4975	0	0	0	2.60101	0.001407315	2069.7725	37.2598	0.001830735	4331.3875	0	0	0	3.29031	0.00137888	1664.4575	0	0	0	1.99972	0.00164058	1814.4325	0	0	0	2.66476	0.001581895	1586.6825	0	0	0	0	0	0	0	0	0	0	0	0	3.17898	0.001492555	1388.38	284.032	0.0022701	8648.535	195.017	0.002152355	8169.6225	24.7637	0.001647555	5194.7525	0	0	0	1.06883	0.001344678	732.29925	2.64654	0.001398113	6766.915	1.17146	0.001459505	1060.455
PF3D7_1105800_tau_0	-5.83523	-9.847635	-1.45001	-6.27051	-9.827645	-1.9631775	-6.44383	-9.776925	-1.3535775	-7.61763	-9.9058475	-2.4951725	-4.33459	-9.63892	-0.31952325	-6.24716	-9.7877475	-1.158575	-3.58866	-9.4108775	-0.24423275	-5.68619	-9.8750525	-0.61810125	-0.543762	-1.8451725	-0.034438825	-5.65466	-9.731685	-0.76710575	-5.13741	-9.7711025	-0.22005325	-2.77123	-9.1389075	-0.25136025	-7.61834	-9.884495	-3.2379025	-5.93533	-9.8138625	-1.4397225	-6.95545	-9.88439	-1.8929275	-5.09013	-9.7570775	-0.6969055	-5.18579	-9.8257	-0.44810325	-4.05406	-9.647045	-0.24481275	-1.88205	-5.9966075	-0.262666	-2.17453	-9.23649	-0.082661675	-4.8282	-9.714185	-0.3495945	-2.91163	-9.50551	-0.217018	-5.95104	-9.8648375	-0.81049225	-5.02585	-9.7241125	-0.5571765	-2.6546	-9.1896475	-0.119015	-5.2234	-9.652115	-0.5440585	-3.78983	-9.6082725	-0.21864875	-5.42882	-9.7242625	-0.45858625	-6.03933	-9.8003075	-1.4688525	-0.150556	-0.65306825	-0.009474915	-2.55711	-9.146895	-0.30309675	-6.55823	-9.8049525	-1.0975575	-5.86197	-9.807365	-0.6120095	-2.35097	-8.0842275	-0.3175755	-6.19425	-9.7505675	-0.95578825	-1.61225	-8.6335275	-0.10681325	-6.32781	-9.7601125	-0.77254225	-2.83675	-8.6594125	-0.255458	-5.08737	-9.6814425	-0.22418625	-5.35841	-9.828805	-0.61247625	-5.5311	-9.73893	-0.605683	-5.82681	-9.817735	-0.6384725	-2.595	-8.77719	-0.139769	-7.59767	-9.90593	-3.00591	-5.04293	-9.675795	-0.557293	-4.49341	-9.6565475	-0.39827225	-7.33617	-9.85279	-2.55898	-5.36125	-9.6792825	-0.804619	-1.71669	-8.5083275	-0.09320465	-3.6493	-9.3360425	-0.5502845	-4.20244	-9.73175	-0.273832	-4.81332	-9.676365	-0.6429025	-5.0326	-9.688535	-0.342483	-5.32752	-9.640155	-0.41587925	-4.48379	-9.7900175	-0.44511325	-5.94756	-9.8264575	-0.54834025	-1.91342	-8.5048	-0.11415875	-6.56167	-9.8371775	-0.8767385	-6.72166	-9.845685	-0.61297525	-6.21937	-9.830085	-0.741435	-7.83004	-9.92385	-3.831315	-3.63799	-9.5884075	-0.260929	-4.9339	-9.4928475	-1.6981575	-4.87103	-9.69455	-0.52813375
PF3D7_1105800_beta	399.568	137.48775	1081.38	515.183	203.57475	1217.5575	263.449	106.14525	635.77425	417.169	138.7965	1038.295	272.226	71.65075	760.18375	846.356	252.00775	2223.4725	275.851	106.104	734.75275	249.102	81.240675	677.2735	1544.19	791.57075	2838.2475	776.4	204.94225	2146.55	675.894	266.27675	1873.32	536.275	201.7955	1377.15	895.46	414.0425	2076.305	737.184	242.082	1815.4925	512.599	160.16275	1523.5025	593.498	166.55475	1728.4025	638.043	148.92725	2007.9825	635.354	138.346	1670.1975	995.065	459.314	2151.3375	274.196	94.84985	748.0775	198.858	69.634725	529.06775	374.735	109.78975	1288.165	781.65	163.866	2227.88	357.669	103.01975	943.65	512.032	175.1615	1414.725	1086.05	270.73625	2685.6925	445.509	127.8585	1582.205	294.428	107.73325	776.35025	426.313	156.6685	1167.4425	702.62	379.668	1347.9625	368.395	144.16125	913.6305	423.907	149.9795	1145.11	532.206	170.69625	1379.7675	422.48	183.8645	968.382	493.268	135.669	1398.4475	424.391	161.14675	1113.54	454.453	121.98325	1272.4425	279.143	131.34025	752.13825	572.717	189.832	1559.985	620.876	175.58025	1877.97	672.093	180.324	2174.6075	390.573	115.72925	1298.77	1158.06	327.639	2838.6225	607.363	264.92775	1502.6675	661.686	168.6345	1872.1	854.116	232.2015	2203.5075	445.165	202.29475	1086.0925	552.256	163.68	1506.745	301.053	131.87425	764.9455	672.785	293.69425	1740.7075	266.435	76.165875	865.306	455.907	147.25275	1385.4625	306.311	99.4981	996.569	345.185	85.2041	1073.335	276.75	82.186975	862.71	397.733	99.46355	1064.34	683.719	268.13425	1706.0625	1130.76	208.241	3064.95	995.786	175.5055	3000.815	876.326	190.581	2642.0025	517.076	256.28375	1211.505	437.46	123.512	1562.07	3725.68	1984.29	7952.8275	402.151	122.85975	1212.3125
PF3D7_1105800_t_short	2.71113	0.90108825	8.91474	3.68663	1.4237575	10.1489	2.18709	0.7782525	5.60983	3.10583	1.0230625	8.0358275	3.48483	0.74279925	16.1853	3.7056	1.232445	10.737275	3.82541	0.86117875	16.46755	3.04618	0.78029725	12.30155	6.02572	2.09869	17.1897	4.06804	0.92670775	18.4279	5.88028	2.104365	18.006225	4.40296	1.06429	18.256175	5.21001	1.8951675	12.970625	4.55545	1.28751	19.2252	2.80692	0.9927675	10.627	3.90264	0.92222975	16.663725	4.09262	0.85210775	19.629825	3.28818	0.79188125	16.059425	7.97648	3.0627425	26.4594	2.06557	0.48043575	7.30475	2.45683	0.75145525	8.29863	3.3646	0.7120135	15.06755	4.11918	1.0595875	17.051375	2.07278	0.53315825	7.01017	4.22287	1.3327675	12.354375	5.60284	1.341525	21.498	3.41877	0.75657775	16.476825	3.64896	0.94971325	13.6804	3.61379	1.0613325	12.336725	3.44324	1.50291	8.58284	4.38776	1.3762875	15.357275	4.96802	1.362485	18.5642	3.55604	0.93610775	14.152575	5.48655	2.27606	15.066925	1.77572	0.53583625	5.7616725	3.10036	0.89817525	10.52165	4.67523	1.00987	17.347925	7.12029	1.06729	50.577975	4.15126	1.1468675	13.102875	3.92434	0.88419125	16.503825	3.96501	1.059185	18.15575	3.87758	1.0256475	16.850375	4.35833	1.3988125	12.553175	3.87958	1.4779425	10.402	3.89689	0.89437375	21.10165	4.22459	1.360085	13.5995	5.24688	2.0405275	13.142425	2.74921	0.79006075	9.07291	3.30117	0.81075975	15.217975	6.13066	1.9979875	20.768975	3.67085	0.906215	21.37595	3.14589	0.6806275	14.8957	3.70635	0.81680975	16.363825	4.02581	0.884777	16.3202	3.55142	0.81123475	15.59575	4.23552	1.0085425	17.125925	2.74462	0.8078825	8.5055875	4.8026	1.0089525	21.2474	4.73475	1.1302225	21.212625	4.39624	1.1989675	18.71495	6.35532	2.094205	18.725875	3.3316	0.75593675	15.717825	10.1528	4.7824425	22.75355	2.96993	0.73300525	11.082375
PF3D7_1105800_t_long	4106.24	519.056	76499.95	3826.63	352.0025	76876.65	4911.86	935.358	79093.925	4016.15	443.3475	65113.2	3685.98	347.54075	66221.425	3657.62	448.0825	60449.25	3585.21	362.01775	63128.725	4036.62	308.90625	74441.625	3972.79	564.53775	68137.95	3413.66	397.457	56357.775	3643.41	356.051	74167.6	3411.56	264.027	65134.225	3596.29	326.258	84285.375	3538.79	470.3395	80761.75	3802.89	503.36375	60165.025	3613.08	314.5875	67321.7	3431.79	390.9885	51857.55	3948.19	512.35725	61365.1	3412.22	294.98975	68110.925	4159.3	624.30225	60986.9	3652.46	432.63525	74124.725	3741.42	378.64825	73462.1	3988.37	393.25625	72769.825	3562.21	407.558	54462.125	3916.95	479.40525	49169.65	3702.2	321.05675	56282.95	3614.98	425.70925	85687.55	4122.4	535.88325	56883.525	3592.75	305.466	70706	3857.51	553.32025	61421.75	3175.24	267.1715	73227.75	3438.71	376.33275	68608.975	3667.32	427.8815	52901.35	3337.4	336.17925	65562.8	3888.95	680.61325	90939.55	4297.64	629.12925	80505.7	3879.74	400.499	75552.575	2774.22	191.646	67390.175	4204.74	393.71925	78940.725	3406.22	401.56275	70001.6	3715.46	308.75975	62732	3571.71	409.8155	62313.525	4430.75	751.666	100523.05	4754.77	704.0065	103470	3896.46	370.419	84744.65	3813.38	414.6715	62244.4	3555.44	286.1025	56973.775	3156.46	341.53225	71963.725	3251.67	429.254	69197.325	3467.26	329.70925	87363.85	3740.46	407.34325	68024.425	3592.35	366.82225	61002.55	3410.68	345.51675	61651.575	3834.53	399.843	77565.875	3775.45	393.3825	52692.6	3586.47	368.43525	77207.45	3702.63	444.70425	77355.5	3942.21	366.366	54122.875	3784.27	324.179	58205.525	3861.02	343.39425	82586.7	3500.82	173.68575	68019.425	3597.89	286.98775	53819	3760.51	364.906	86171.175	3659.89	363.8045	60546.65
PF3D7_1105800_t_IgG	18.5709	10.6306	31.12845	17.9751	10.593475	29.353825	19.9035	11.36545	33.814825	18.0818	9.9732825	30.87325	19.4551	10.390625	33.6394	18.9362	10.8156	30.815475	19.5929	10.99555	37.61775	18.9461	11.3128	32.880875	18.2291	10.5421	29.723675	19.3589	10.448175	32.434225	19.0129	11.438525	30.040375	19.6112	11.44795	33.27965	17.0822	9.63119	27.133075	18.8684	10.89905	30.9418	18.703	10.652525	31.700775	19.6208	11.719925	32.760075	19.2948	10.859125	32.650025	19.8629	11.838275	34.370375	19.2718	11.2691	31.89005	19.6925	11.280475	33.224875	19.1293	11.157125	33.9799	19.3014	11.057075	33.428	19.6059	11.2451	32.584375	19.4051	11.665475	34.632	19.3507	11.865725	32.514375	19.757	11.5048	34.935325	19.4144	11.05515	32.1811	19.0557	11.3425	32.661575	18.4182	11.1231	28.984625	17.3981	10.357175	27.843525	19.604	11.46925	34.140075	19.3871	11.530525	32.371725	19.3928	11.29525	34.00755	18.9545	11.222525	29.832375	20.2043	12.42665	36.848375	19.2023	11.970325	31.353575	19.6027	11.36215	33.0573	20.9902	13.4477	36.92625	18.9868	10.9839	32.1419	19.3427	10.633825	32.14515	19.0114	11.33555	33.486625	19.7682	11.568075	32.958175	20.8026	12.14115	35.021875	18.89	11.598825	32.541	18.9701	11.31475	32.9102	20.0499	12.2059	33.91435	18.6585	11.335725	29.952775	19.9083	11.99675	34.864725	20.5576	12.806775	36.48775	20.0483	12.356725	32.28595	19.2336	11.49815	34.1769	20.6621	12.2892	35.6459	19.3689	11.0459	34.960475	18.9764	11.3329	32.166725	19.4064	11.17315	32.809475	19.2799	11.02845	31.615825	20.973	12.592275	37.81065	19.6122	11.578725	36.0386	19.3486	11.13955	35.6161	19.3032	10.980875	33.260025	18.7809	10.7832	31.1029	19.5472	11.188925	32.610275	18.769	11.860325	29.312825	19.3569	11.036425	32.999825
PF3D7_1105800_rho	0.943355	0.84776775	0.98095925	0.950344	0.875724	0.9816155	0.889673	0.73414825	0.95812375	0.909239	0.74951625	0.970744	0.904884	0.67988325	0.98150975	0.932666	0.83890875	0.98002375	0.902807	0.6341615	0.98251225	0.908936	0.73262725	0.97842875	0.941671	0.87147975	0.97546925	0.931705	0.78426475	0.98005775	0.943387	0.8578085	0.984984	0.931035	0.7806675	0.97794325	0.959331	0.90743125	0.98690125	0.935042	0.82722625	0.97869075	0.93558	0.82001775	0.9783595	0.933879	0.79572325	0.981458	0.932351	0.756851	0.9783375	0.919822	0.7624795	0.9746215	0.946185	0.8684905	0.98238925	0.92421	0.8036865	0.9757275	0.903807	0.73672875	0.97371825	0.934704	0.807689	0.984334	0.931407	0.7997275	0.9790695	0.930784	0.81183025	0.9764	0.929264	0.809089	0.9762005	0.931687	0.78254875	0.98043025	0.935281	0.78290675	0.98223675	0.894185	0.70693875	0.97665625	0.94362	0.86192975	0.984576	0.93884	0.86450525	0.9707535	0.941237	0.8479785	0.9800745	0.90546	0.7281875	0.9762785	0.933305	0.81188525	0.98048675	0.950257	0.877686	0.98437925	0.912544	0.77969675	0.9678775	0.923187	0.80792025	0.9717755	0.901244	0.63605825	0.97697775	0.871956	0.66953125	0.957273	0.93984	0.84091575	0.98170875	0.931165	0.79948525	0.9789215	0.935382	0.7930915	0.985192	0.884876	0.62745975	0.9746835	0.901516	0.7663005	0.9672415	0.895051	0.73631425	0.962759	0.933403	0.7959975	0.98170075	0.923336	0.8006225	0.97432475	0.923266	0.79632275	0.97559875	0.91362	0.77702575	0.9698655	0.845489	0.623714	0.93858125	0.932409	0.83087225	0.9775725	0.903245	0.62653525	0.984552	0.917215	0.776812	0.97410725	0.902714	0.63562225	0.98058925	0.903277	0.64451575	0.9818375	0.903781	0.66561625	0.98101125	0.905376	0.60343725	0.98223925	0.897984	0.74650575	0.96287675	0.932479	0.79985475	0.9813755	0.934444	0.7954215	0.9786185	0.937295	0.7983775	0.9820935	0.939856	0.8438525	0.98383625	0.932821	0.7979495	0.9809535	0.948142	0.8787525	0.9824655	0.935068	0.799274	0.98027125
PF3D7_1136200_AB_back	988.299	302.85025	1508.255	1521.66	343.86925	3563.6325	1305.58	326.55925	2451.3475	1586.24	348.5915	4225.035	1290.42	301.7455	2470.665	1730.84	359.18625	7160.75	976.639	278.2045	1694.2675	1656.33	360.206	8404.295	1225.72	323.29325	2379.855	1550.37	341.38025	7926.1625	2044.46	390.7065	7366.035	1402.3	360.83075	4582.2975	1091.49	273.883	2176.1425	1839.43	466.2075	3489.235	3082.96	503.34425	11079.225	1329.18	322.7995	3867.9475	1559.58	381.3835	7740.465	1985.47	386.0065	4286.965	1570.21	427.84425	2717.58	887.878	304.4785	1437.9675	1284.17	357.711	2537.525	947.355	275.464	1835.2425	1649.99	346.69125	6884.4775	1382.95	315.623	2895.7675	1895.11	406.65075	5731.8175	1512.72	339.54775	5876.2275	1147.35	346.376	2613.1675	1194.92	320.32075	2772.655	669.662	226.70375	1156.11	479.564	193.916	639.69425	980.765	317.16025	1540.035	1675.35	318.01675	7602.77	1587.63	365.69225	7384.03	1963.2	398.18825	5852.335	1976.48	489.974	3210.0325	793.395	249.66775	1365.415	1541.28	325.16675	6997.63	1031.45	281.362	1946.4425	1691.52	395.53425	8792.5575	1605.26	340.7885	7746.2975	1496.44	358.39325	6755.8075	1494.44	352.15725	3432.815	2057.67	467.68425	4359.265	1617.53	388.65475	5109.9725	1626.48	351.80375	7535.6125	1486.12	376.57525	3978.9425	1559.47	391.37775	5265.6775	1119.77	338.77125	2242.1975	623.335	224.50475	897.33675	1689.17	419.10175	4308.8175	888.769	283.18425	1379.3375	1264.86	351.4185	2991.6025	1572.15	349.56625	7135.905	1064.39	290.1405	1730.94	831.361	289.241	1292.765	1189.67	354.75	2054.345	1206.65	360.89225	2182.9825	1525.59	304.7255	5888.53	1564.71	329.1305	6983.0225	1565.27	365.92375	7847.7625	1329.15	384.6995	2825.3775	1293.36	331.07625	3434.56	1679.21	315.82425	8534.9425	1358.7	367.99475	2689.0875
PF3D7_1136200_AB_0	1.12718	0.001357585	595.48925	3.25185	0.001752918	2609.8425	0	0	0	0	0	0	0	0	0	9.78732	0.001434885	8296.7725	0	0	0	0	0	0	1.51925	0.001461645	1331.1675	5.5421	0.00171734	19003.825	13.5202	0.00175336	7531.0125	3.06873	0.001532163	3338.64	0.924389	0.001368268	1064.6475	1.45214	0.001397595	2644.095	513.467	0.002122598	11440.375	2.32713	0.0014002	2594.81	37.1044	0.001698265	39370.875	3.67387	0.001669048	3638.315	2.31894	0.00148563	1891.0075	0.512356	0.001207818	702.3915	0	0	0	0.673593	0.001475875	740.4895	3.44465	0.001510613	5527	1.41684	0.001346728	2133.3325	4.17065	0.001467795	4573.5025	4.559	0.001245533	8091.7125	1.05766	0.001413298	1344.5925	0	0	0	0.4152	0.001418488	467.49175	0.802773	0.001454723	334.68825	1.20515	0.001418335	788.13525	0	0	0	14.1908	0.001696965	21302.05	3.50823	0.001531815	5163.47	2.07617	0.001314193	2120.4075	0.832984	0.001255583	752.676	0	0	0	0	0	0	386.96	0.00197693	24735.3	15.8635	0.001290328	15077.25	70.6372	0.001681785	51338.975	0	0	0	3.63678	0.001380858	3181.4275	0	0	0	25.5753	0.001543113	44937.55	1.86765	0.00146685	2894.7775	0	0	0	1.13035	0.001446635	1079.3075	0	0	0	4.07886	0.001434045	3149.9375	0	0	0	1.28587	0.001392303	1186.545	0	0	0	0	0	0	0	0	0	0	0	0	1.63152	0.001451155	1371.0575	3.2626	0.001619923	6715.68	61.9126	0.001629868	50071.125	105.936	0.001817595	50493.85	0	0	0	1.49341	0.00139273	1852.2975	13.7392	0.001708183	16618.075	1.39844	0.001557885	1434.2175
PF3D7_1136200_tau_0	-6.00465	-9.7532425	-1.86726	-2.60205	-8.6718875	-0.6890755	-0.237182	-0.731156	-0.034323	-8.00023	-9.9167925	-3.455275	-3.23819	-9.564055	-0.11320035	-5.2788	-9.777195	-1.460275	-0.403713	-1.691155	-0.037117	-6.87155	-9.8418275	-2.3907925	-0.150856	-0.5537145	-0.01605405	-5.57186	-9.792145	-0.97647525	-4.84005	-9.7928025	-0.32626725	-0.413411	-1.3300975	-0.049658275	-7.82066	-9.865145	-3.4225775	-1.63998	-9.35536	-0.26624875	-4.61289	-9.6574425	-0.420039	-2.03278	-9.20517	-0.15534275	-6.50002	-9.8383175	-1.1939175	-4.29752	-9.6353875	-0.74164125	-1.44567	-5.302955	-0.33339825	-0.101194	-0.34594	-0.006833815	-0.146714	-0.48627725	-0.017633425	-0.564094	-8.073105	-0.0270586	-1.77552	-7.5398775	-0.189376	-7.98278	-9.8953175	-3.7871125	-0.89097	-3.3896625	-0.13055375	-2.49135	-8.07228	-0.4907925	-0.963026	-8.7508975	-0.061577075	-0.193265	-0.739787	-0.02620825	-7.52271	-9.883555	-2.392335	-0.090253	-0.3521965	-0.00611327	-7.54971	-9.8821025	-3.0893275	-5.8562	-9.6949925	-0.97702225	-5.20946	-9.64859	-0.99973125	-3.74207	-8.769785	-1.1972125	-0.9426	-4.876745	-0.07052075	-4.51993	-9.65801	-1.334565	-6.44856	-9.80153	-0.9943735	-4.45495	-9.57351	-1.044675	-5.06603	-9.751145	-0.190983	-5.50467	-9.7760125	-0.7461515	-6.96181	-9.8822275	-1.737515	-7.5023	-9.92619	-2.8983475	-1.0038	-3.707475	-0.17033675	-1.01782	-3.2333375	-0.241909	-6.94021	-9.8796675	-1.6789175	-7.55178	-9.884425	-3.5176975	-6.25073	-9.870535	-1.7787925	-0.5125	-1.7446	-0.083601825	-0.122142	-0.45978225	-0.007551365	-3.56697	-9.0609	-1.01007775	-2.01066	-9.258885	-0.047366175	-0.831244	-2.800215	-0.087467925	-6.38378	-9.7731675	-1.3762225	-2.51122	-9.45315	-0.07369935	-1.92463	-9.46363	-0.0605696	-2.70809	-9.535975	-0.09353195	-0.353606	-1.29898	-0.027543925	-4.14982	-9.6306375	-0.51511925	-7.11551	-9.8356425	-1.64553	-7.0923	-9.8288725	-1.7180175	-0.0852667	-0.43039925	-0.007860693	-1.52825	-8.782165	-0.12740825	-6.51708	-9.797735	-2.0449525	-1.54202	-7.09535	-0.192706
PF3D7_1136200_beta	2301.96	1184.765	5364.48	8421.3	3777.8575	19162.35	6060.92	3714.475	11865.55	13710.4	5991.9075	36540.475	575.898	45.2598	6789.595	10403.7	4833.1775	28290.4	2496.76	1198.3525	5170.85	19173.2	5941.6475	69397.475	9685.14	4703.4275	21618.775	5362.11	1758.33	16295.85	7941.19	2832.3475	23262.275	9427.88	4395.7425	31974.425	9057.68	4478.5725	20174.475	2603.75	585.35825	9240.2925	2148.37	453.13425	7962.18	2042.59	587.74575	11257.125	9428.33	2574.2325	27543.05	3286.88	1124.99	11851.875	3119	1493.905	6527.6025	6923.63	3868.29	15142.05	11161	5516.9975	28680.35	2132.76	293.59375	11405.3	3850.86	1137.34	13593.425	7172.15	3473.3225	16055.575	6568.96	2843.4775	17497.95	6109.17	2804.765	15616.45	2085.23	396.8905	12801.3	12740.9	5055.5125	47125.525	1477.31	679.57175	3524.7525	2693.08	1349.2125	5414.4825	3413.72	1871.7325	7609.475	49248.6	16213.7	135697.25	6261.68	2293.925	17091.55	7581.71	3753.9975	16931.1	1700.78	621.1555	5300.2875	5629.56	2938.37	14068.925	34714.1	9683.0075	198456.75	9095.08	4410.11	26488.825	9302.73	3060.705	35098.7	4881.54	1656.0975	18283.075	14053.4	2702.0675	60001.275	3217.42	1528.19	7422.0175	5920.72	2541.0325	13779.675	12668.3	5135.81	41085.45	12942.8	3224.67	50458.775	11940.3	5713.5075	28239.275	21459.7	8787.9675	59387.7	6029.08	2522.945	16288.7	3379.78	1567.9925	8752.155	6423.67	3207.4775	14800.825	360.052	21.754	8594.435	2799.02	1486.8075	5028.1475	25097.6	7334.92	133852.25	418.857	27.036	7569.1575	380.678	24.778675	5157.9125	553.164	32.87895	7869.8675	3528.2	1708.445	9123.32	3009.72	861.02175	11660.525	14241.7	2642.635	54425.55	14677.5	2732.2525	56413.675	20772.1	5861.5175	68266.525	1991.95	471.118	12188.05	8715.16	3345.87	23286.7	1215.85	510.3395	3234.1625
PF3D7_1136200_t_short	7.58613	2.72771	17.931875	8.96188	3.7534975	21.933675	11.4651	5.5636875	20.41475	5.08324	1.91314	13.093475	8.50341	2.00234	34.2058	8.28862	2.8473125	22.3578	10.3076	2.5871	38.830675	8.55752	2.34717	28.99745	9.1929	3.418665	18.340525	9.11036	2.31176	39.73225	8.87892	3.27818	23.45045	12.7089	4.656705	37.3335	6.35906	2.7332875	12.44125	8.59269	1.9032325	31.359975	5.31139	1.1882425	25.365	9.06557	2.06514	37.27415	9.34069	2.4196425	36.865025	8.74114	1.9895775	37.125325	9.32307	3.39202	25.082875	15.7396	6.6701775	44.75955	10.8836	4.5149225	20.756825	9.42102	1.8159325	35.564875	12.614	2.833605	38.7265	8.26921	3.0588975	20.6048	7.98154	2.7715925	26.4241	11.0897	3.8290725	41.9194	8.56605	1.5311425	29.86925	24.2377	9.174005	51.346325	4.51895	1.4923325	11.642225	5.90725	2.07385	13.109875	6.44234	2.527205	15.20875	9.79443	2.64883	55.023875	10.882	3.2566375	44.00415	14.9754	5.941855	28.0641	6.78291	1.9421675	23.338175	16.4258	8.13503	31.331025	10.4106	2.6423075	38.68535	11.4446	4.6793275	25.222925	12.0982	2.97477	59.437	8.97339	2.2639425	33.64395	10.1045	3.177345	38.86835	5.17335	1.9641125	13.661525	5.47834	2.5036975	12.451825	14.5364	5.8292275	30.470425	10.6126	3.0467325	40.4635	8.2266	3.3825125	18.531125	11.4626	4.190125	25.633075	14.3144	6.406355	27.4201	9.98639	3.293185	33.23985	8.62724	3.4767425	19.989225	8.93118	2.1276875	33.601725	6.78047	2.816675	14.711475	9.65483	2.72749	36.402025	8.69437	2.28885	30.591225	8.93844	2.069545	32.6974	8.96018	1.9443775	32.53795	6.95072	2.206505	24.02925	8.41084	2.094055	34.157575	10.8193	2.7267575	36.1995	10.7399	2.7721425	39.115575	12.0585	3.3487	46.755375	8.43286	1.755715	37.3951	10.3115	3.3204675	25.853275	7.90987	1.7903275	26.32085
PF3D7_1136200_t_long	569.672	103.7475	7722.3725	457.774	114.167	6487.09	623.936	145.00675	4110.68	510.008	139.919	5108.8525	566.373	104.76375	5973.02	571.285	155.6535	4784.635	552.464	91.917625	6198.215	589.076	110.21425	7297.0525	583.428	148.7055	6384.5975	592.94	106.06525	8563.3775	681.012	173.374	7047.755	602.796	112.63475	6733.505	557.822	108.4385	6767.8175	612.15	134.94	6639.505	873.746	168.29275	7552.3525	593.491	104.2185	4923.3925	546.931	93.19855	5693.4125	659.713	148.92225	9020.6675	686.485	155.99825	6891.2225	518.358	137.583	5215.72	500.796	117.50875	5949.895	595.891	97.3233	6276.985	579.094	93.63645	5382.765	381.365	98.26505	5492.25	487.406	144.69925	4932.055	597.406	133.27075	6662.7425	614.491	111.39825	6331.1975	374.285	68.908375	6728.725	543.928	79.140575	5677.505	756.553	259.0935	5882.7175	547.227	103.8555	6013.9075	651.02	179.08375	6578.665	560.81	99.509325	5906.2475	810.407	204.04675	7959.795	718.456	177.663	5780.5125	336.379	69.379125	5021.2725	594.824	89.32985	6785.4425	318.761	84.144575	5652.0025	682.047	153.08225	6945.0725	590.196	101.6805	5702.2325	553.384	109.19875	6387.235	591.375	99.9618	6860.96	800.58	227.41075	6922.9525	533.594	146.21375	5353.315	556.532	111.4005	8015.3925	479.863	120.12325	4661.3525	465.784	130.62125	5263.955	456.457	88.887525	4973.84	320.223	90.57195	4573.01	608.664	140.92575	6857.825	584.186	116.5185	6345.74	573.46	83.091975	7755.8825	564.667	95.4547	6967.855	554.119	107.7415	5695.335	602.253	100.541775	8066.94	568.117	101.4507	7176.7975	623.934	120.49225	7645.84	588.781	92.350625	5449.5975	570.104	110.289	9455.5025	602.508	112.16925	5662.02	648.87	161.16575	6495.4475	571.895	104.188	6674.175	596.418	111.60775	6058.655	604.969	105.54675	7390.5025
PF3D7_1136200_t_IgG	16.26	9.8194375	24.7922	17.6656	10.741875	28.6521	16.7381	10.007615	25.12765	15.3974	8.5077825	24.635	17.7762	9.8787775	30.6255	18.3077	10.2316	30.382275	17.629	10.52905	33.287375	17.9755	10.87055	31.671175	16.105	9.74511	24.39445	17.5256	10.464225	31.501325	18.0783	11.050375	27.6687	18.378	11.01365	31.98795	13.6267	7.5270775	19.9933	18.0245	10.797	31.596975	17.9428	10.511925	33.761025	17.5009	10.3275	30.592725	17.5613	10.1529	30.781875	17.6694	10.7068	30.90815	17.3286	9.77115	28.067975	18.2083	11.725175	30.23975	17.0862	9.96703	26.17675	17.5116	10.721025	31.347875	18.6028	11.076225	32.928825	18.3462	10.651875	30.00515	18.7004	11.10875	34.5384	18.2454	10.388945	33.8748	17.6319	9.68568	31.240525	19.1067	11.624425	33.82195	14.1167	7.664675	21.8076	16.9566	10.34765	28.035825	16.6247	9.22944	25.915025	19.2662	11.3021	32.71705	17.7934	10.462075	30.879475	18.8668	11.52095	30.06715	18.3619	10.653425	30.84745	17.7444	11.200775	27.768075	17.5872	10.141225	30.950925	17.9141	10.514625	28.21135	19.5902	11.473875	39.40825	17.5865	10.681175	30.0146	17.5227	10.5892	30.9004	15.7334	8.7550275	24.75225	15.1867	8.6121775	23.3636	18.5858	10.5184	29.150825	17.9117	10.030805	31.596975	16.3775	9.70664	25.127675	17.8587	11.1317	29.4339	17.7541	11.091675	27.639725	19.5054	11.245925	34.01605	16.8951	10.1885	25.5523	17.5282	10.037255	29.93225	16.0039	9.803285	24.8467	18.1208	9.8352325	31.052075	17.2983	9.7483875	30.23105	17.3205	10.083925	29.5107	17.4648	10.0971	32.312775	18.3791	10.4727	30.2282	17.6681	9.5716225	29.23065	17.5408	10.602575	31.021475	17.8649	10.396	31.11595	19.0221	11.284225	34.128325	17.6468	10.01986	31.06555	18.0378	10.6864	28.09515	17.8193	10.778	30.705425
PF3D7_1136200_rho	0.982192	0.94940925	0.9955865	0.975715	0.928888	0.99348625	0.983993	0.9579645	0.9953175	0.982346	0.949842	0.99529375	0.974692	0.8505975	0.99571175	0.95478	0.84271525	0.9867775	0.974249	0.827079	0.99594625	0.970651	0.87239875	0.996107	0.981799	0.95140975	0.9948525	0.973612	0.84697875	0.9955185	0.96479	0.89244375	0.99145025	0.973476	0.84487975	0.994829	0.988394	0.967402	0.9967745	0.967489	0.87232575	0.9918885	0.955313	0.77086925	0.99288525	0.974494	0.8826015	0.99456325	0.974352	0.863682	0.99511725	0.970645	0.88439075	0.9943025	0.974847	0.92400725	0.99439275	0.978122	0.9310455	0.99283925	0.982567	0.9470195	0.9946165	0.971973	0.86680725	0.9945165	0.966484	0.79951675	0.99478025	0.979086	0.929676	0.99528625	0.95784	0.865208	0.9877515	0.973806	0.85865025	0.99458225	0.973344	0.86552375	0.99526325	0.986317	0.9225245	0.99772	0.983746	0.94911675	0.99648025	0.96342	0.911849	0.985491	0.982711	0.94408025	0.99509375	0.956014	0.81859025	0.98754375	0.973091	0.85965	0.9948055	0.971118	0.9249565	0.99339	0.9591	0.8554405	0.99132275	0.988982	0.96080775	0.9971985	0.975438	0.83565925	0.9949765	0.984703	0.9383335	0.99659375	0.948268	0.76220525	0.9903585	0.973598	0.8564995	0.99610375	0.973674	0.8537305	0.9945795	0.979046	0.931981	0.99642225	0.971979	0.91960825	0.992774	0.977623	0.9232765	0.993611	0.972033	0.8501455	0.99465575	0.981066	0.94766875	0.99509625	0.978777	0.9340885	0.9940015	0.985304	0.95355175	0.9965455	0.969559	0.89822825	0.99203675	0.974454	0.92237675	0.99450725	0.97468	0.8594525	0.9962125	0.978075	0.9278885	0.99689725	0.974349	0.81386225	0.99577025	0.97582	0.84687725	0.995566	0.973936	0.826	0.99635825	0.974699	0.839147	0.99578375	0.963386	0.8948115	0.98872925	0.973775	0.8596505	0.994643	0.972411	0.874292	0.99544525	0.973967	0.8410615	0.994687	0.960921	0.8465705	0.99085825	0.973083	0.87478325	0.9951375	0.97045	0.88645275	0.99469525	0.968774	0.883832	0.99448525
PF3D7_1229300_AB_back	1877.46	712.38075	2588.6525	1522.11	574.039	2158.46	2063.27	926.63825	2506.3	1608.54	727.45575	1982.5825	1552.5	598.35775	2375.94	4022.41	783.12375	6777.0725	1220.89	458.145	1619.9075	1941.81	768.6735	2638.4975	1510.95	631.8135	2154.585	2938.82	702.233	6327.03	1963.89	631.2945	3032.5675	1590.55	514.74525	2640.78	1577.37	612.7515	2269.3025	2952.2	890.41625	4738.9	3049.5	885.86075	4421.0075	2454.02	715.729	4691.5625	2168.87	627.66175	3868.58	3281.28	752.63475	5237.3275	1238.18	484.17125	1771.6525	1098.35	456.8175	1498.435	1398.69	582.967	1847.4325	1192.5	453.0175	1862.5075	3391.18	815.516	6527.4275	1751.28	764.9215	2328.98	1752.56	620.253	2837.015	2855.38	722.25525	6595.2625	1772.1	581.864	3207.0125	2590.51	868.89125	3532.42	1354.43	495.7955	2125.8825	191.447	111.8785	225.1035	1049.21	440.03125	1485.1825	3739.12	1209.2175	4673.64	1989.16	676.63625	3575.3825	1277.07	526.7515	1742.0025	2651.44	809.2155	3798.4275	1827.46	625.4355	2599.7875	2647.02	849.81875	3760.4875	1881.47	765.90175	2613.63	2181.31	707.1625	3152.65	2322.98	695.95925	4255.9375	2794	841.38425	5458.3475	2367.39	798.3115	3794.92	3555.74	753.96825	5472.4175	2096.78	833.89075	2521.5425	1818.39	545.40375	3191.9075	2516.46	725.1675	3827.1725	1647.68	676.30625	2181.3575	1527.58	566.86875	2116.6375	1051.77	457.27725	1333.5575	2015.9	695.60075	2776.5475	1469.16	564.61075	2188.47	1776.55	633.6125	2642.65	1630.29	547.923	2600.9475	1266.02	504.0625	1821.3125	1078.6	454.143	1535.8325	2428.59	894.2	3985.4975	1478.57	559.907	2138.795	3012.74	747.766	6350.295	3188.3	691.4625	9146.5025	3262.24	686.3895	7541.2975	1762.29	754.642	2266.3775	1385.23	536.44325	2314.0375	3387.58	742.80475	11794.025	1635.91	600.62175	2418.2425
PF3D7_1229300_AB_0	1.54897	0.00131445	1154.28	1.37417	0.001672463	978.213	0	0	0	0	0	0	0	0	0	714.884	0.001927658	6602.5625	0	0	0	0	0	0	1.70198	0.001496915	1217.3375	13.9915	0.001587068	5193.03	1.65543	0.001479283	1392.0575	0.983619	0.00129722	968.2465	0.909952	0.001413398	987.453	34.6311	0.00158411	4058.3	4.48718	0.001527938	3080.62	6.16641	0.00140567	3083.41	1.9747	0.001649688	2422.3275	9.95661	0.00152573	4233.2475	0.846165	0.001465798	892.3135	1.21049	0.00152163	558.3355	0	0	0	0.66548	0.001256253	592.579	63.7313	0.00173311	5844.09	1.37473	0.00174612	1119.5725	1.08203	0.00147287	1218.0375	26.5155	0.001737388	6105.5475	1.40796	0.001555373	1369.5675	0	0	0	1.00257	0.00144863	833.56375	0.220249	0.001406713	53.661225	0.901585	0.001415163	479.4755	0	0	0	1.99004	0.001359098	1873.9125	1.46974	0.00155648	903.05575	3.69579	0.001782118	2687.7475	1.3156	0.00133757	1344.86	0	0	0	0	0	0	4.09886	0.00152168	2266.3775	3.07032	0.001512423	2727.635	4.25333	0.00140053	3587.7025	0	0	0	46.2696	0.001823625	4985.8175	0	0	0	1.59356	0.001301445	1513.9	4.21971	0.001509173	2600.72	0	0	0	1.61807	0.00135658	819.03175	0	0	0	2.48417	0.00143226	1243.12	0	0	0	0.791683	0.00140205	1070.75	0	0	0	0	0	0	0	0	0	0	0	0	1.13829	0.0014637	852.88625	12.0141	0.001589418	4799.0925	412.287	0.002212053	9336.6	28.0453	0.001538913	7186.4825	0	0	0	1.39798	0.001615625	844.33	9267.5	0.00374164	13342.1	0.8433	0.001401225	954.3105
PF3D7_1229300_tau_0	-5.81162	-9.7512125	-0.94316925	-6.8811	-9.8386975	-2.48561	-5.7367	-9.8348175	-0.5967915	-8.42563	-9.9276725	-4.1683925	-4.8741	-9.6588675	-0.41716975	-6.34391	-9.86816	-0.589226	-2.11141	-9.0490775	-0.13200425	-5.28759	-9.69016	-0.56599425	-0.748845	-3.0232725	-0.04358445	-5.72746	-9.87853	-0.5772885	-5.30181	-9.7606925	-0.183604	-4.40576	-9.5960825	-0.40580825	-7.40724	-9.87723	-3.2466125	-6.15671	-9.8920725	-1.119	-6.24602	-9.7932975	-1.0294425	-5.36121	-9.7446325	-0.8031565	-5.25633	-9.7872175	-0.46265025	-4.22598	-9.635475	-0.333151	-3.97303	-9.3831275	-1.0575125	-2.45935	-9.05904	-0.125447	-3.83552	-9.61391	-0.27833	-3.29354	-9.619945	-0.25209225	-4.65686	-9.7141875	-0.34906425	-6.20104	-9.80346	-0.865035	-3.58463	-9.364065	-0.5898875	-5.0559	-9.7098525	-0.4353285	-4.5324	-9.6816375	-0.25532575	-5.95754	-9.662425	-1.0991335	-4.49325	-9.372015	-0.695963	-0.06784	-0.291538	-0.00316489	-4.34742	-9.4502775	-0.9836135	-6.72972	-9.8887	-0.785703	-4.16763	-9.3938375	-0.34547175	-2.50458	-8.71922	-0.27754525	-5.24183	-9.5850925	-0.498605	-4.51557	-9.5725375	-0.35165575	-7.11716	-9.8707575	-1.72882	-2.81532	-8.385575	-0.21050775	-5.32989	-9.6763575	-0.26688625	-5.44754	-9.781245	-0.47162275	-5.9642	-9.8496175	-0.62148075	-8.08304	-9.8669675	-4.058905	-7.10105	-9.9147325	-1.4353375	-6.89393	-9.8648375	-1.9057925	-5.00565	-9.7006	-0.52190675	-3.07544	-9.47452	-0.225225	-4.84023	-9.5537425	-0.636931	-4.14562	-9.5837925	-0.222566	-2.60701	-8.638345	-0.3452555	-4.30056	-9.4774	-0.49108275	-4.49914	-9.771775	-0.26112925	-4.63447	-9.6558675	-0.5021805	-4.75729	-9.734715	-0.354582	-3.89722	-9.63766	-0.35055675	-3.39721	-9.431575	-0.231457	-5.79298	-9.7170175	-0.52644875	-1.64672	-7.18524	-0.0898923	-6.04457	-9.75531	-0.83321875	-6.31978	-9.8328025	-0.38324675	-6.30305	-9.7976775	-0.77910775	-4.83951	-9.7862575	-0.4680505	-3.71801	-9.6582775	-0.2500255	-7.39527	-9.859915	-1.594215	-3.09751	-9.4725175	-0.27479725
PF3D7_1229300_beta	424.908	154.572	1085.8775	740.966	355.13225	1589.465	318.141	110.48525	770.7155	848.388	368.98675	1953.785	345.463	98.092525	1035.4075	628.612	180.479	1776.57	386.768	159.0925	897.25825	307.609	89.104625	799.38125	1220.59	628.43025	2190.02	734.264	177.7815	2103.92	616.079	229.77025	1532.075	457.299	158.221	1137.13	689.351	294.31275	1542.56	712.662	195.33325	1873.835	505.806	153.93675	1429.3525	635.172	181.80025	1819.5325	570.982	183.40375	1391.855	687.434	178.196	1875.1425	593.679	294.02075	1222.995	345.577	136.8545	809.82775	265.769	95.148375	704.975	395.567	138.6255	1200.61	713.461	194.80425	2056.3775	410.502	138.30725	1040.415	790.924	350.20825	1707.025	955.082	294.164	2329.33	520.433	152.43925	1491.9375	457.917	153.39175	1159.9575	453.347	188.153	1028.955	640.565	403.579	1134.1825	451.219	213.4795	996.3835	438.543	116.9055	1302.5525	593.658	212.29525	1281.9425	489.757	224.771	1078.9	509.169	149.24775	1307.53	374.745	131.718	1003.8	410.529	103.897	1106.28	422.768	189.0565	942.367	527.473	160.06375	1370.0625	633.31	176.93125	1609.485	674.801	204.49075	1750.2675	1002.64	537.318	2075.4025	714.21	209.11325	1886.5125	540.052	248.26675	1192.7575	513.091	169.4745	1422.7925	665.945	249.9035	1635.225	306.932	139.04675	723.0035	372.611	138.331	959.047	360.544	163.7495	789.47175	522.377	204.7385	1257.1225	313.927	88.13365	915.072	386.258	141.72625	949.85075	372.205	99.263	1095.425	293.786	86.44895	964.90375	279.697	70.186825	894.66925	439.605	122.2855	1268.39	551.213	256.309	1296.4975	767.904	220.787	2095.8725	831.912	189.7445	2671.38	804.461	214.90925	2332.4175	294.325	101.69225	765.883	462.523	165.6425	1211.5575	1526.75	308.89	6315.9775	458.642	177.2535	1050.2325
PF3D7_1229300_t_short	4.10688	1.298335	14.246375	5.56933	2.2913725	12.7998	3.20785	0.97941175	9.76087	3.24165	1.5902175	7.1566275	4.41738	1.071085	16.9566	3.66341	1.2302325	11.393075	5.25239	1.72172	17.3633	3.71988	1.129515	12.508775	6.5557	2.37887	16.527125	4.99987	1.4553325	18.5736	5.38827	1.7105175	16.13595	4.38491	1.16846	16.205775	5.24122	1.942765	13.701075	4.7441	1.5650275	17.4621	3.3983	1.12545	11.700775	4.77239	1.38327	16.682375	4.38506	1.366005	15.962825	4.29404	1.204865	15.153	7.31149	2.752445	28.6945	3.85038	1.0664375	10.394625	3.24758	0.968754	11.239925	4.25561	1.0146175	16.4001	4.66293	0.96433575	20.594525	3.07798	1.02759	8.571265	6.94932	2.934735	17.835875	6.26056	1.9143325	19.97055	4.47149	1.1729825	15.11965	5.70328	1.9397775	16.336	4.99088	1.760695	14.9557	4.39682	1.7528225	9.478635	6.16307	2.305935	16.535325	4.77604	1.52744	14.02715	5.22166	1.699935	17.568125	5.18108	1.8793725	18.67405	3.08502	1.0622325	8.2784725	3.11583	1.008604	10.5239	4.16678	1.3001125	13.76625	7.37762	2.1650675	25.93715	3.22089	1.133815	9.3790325	4.76026	1.2325225	18.106625	4.91025	1.5068425	16.721825	6.91141	2.81291	16.60785	4.708	1.779855	12.58165	4.53134	1.69411	12.04555	4.41073	1.2564625	17.324275	4.75176	1.5605125	12.89285	5.74143	1.8809	16.974925	3.40627	0.9449305	10.324725	5.03815	1.9812525	14.3949	4.63183	1.6131875	12.182275	4.30991	1.1678175	20.801725	3.45209	0.9255375	13.407425	4.37065	1.2488675	18.0071	4.55105	1.139185	17.16455	4.43667	1.06876	20.57335	4.87847	1.4169975	17.8273	6.27128	1.9563	29.01755	5.19899	1.551315	17.2654	5.19111	1.605925	18.8507	5.42082	1.3189525	19.748375	3.72044	1.2505375	10.361875	4.16374	1.0981975	16.95875	6.90169	2.1245475	21.123375	4.84975	1.5856325	16.8252
PF3D7_1229300_t_long	4324.79	459.3835	88311.075	3457.85	375.901	84205.075	4494.89	675.02675	72028.05	5181.15	695.05175	101550.5	4159.44	381.382	84114.025	3934.57	611.868	77179	3726.39	328.19275	70233.85	3690.86	443.0905	65732.275	4361.5	588.8875	77648.975	3823.74	448.2945	80879	3979.14	436.9585	72874.375	3946.45	464.2015	97185.95	3928.36	456.87525	74817.6	4002.95	513.95525	66830.75	3986.25	480.235	72126.075	3735.91	395.15575	57167.75	3790.59	397.03475	87887.575	4251.8	595.914	67516.575	3564.03	261.24575	59209.6	4078.55	502.0755	56862.1	3898.73	469.8075	77695.35	4198.9	396.067	67678.35	3766.96	350.4955	90536.85	4206.5	489.04175	106436.75	3529.86	338.85	96671.3	4030.62	434.9325	74714.575	3747.74	456.1875	70658.25	3799.5	447.97925	83812.775	3869.44	382.7615	104753.5	4083.66	656.952	74762.625	3468.46	286.64875	79982.45	3648.1	404.83025	75739.95	3793.42	425.48825	68672.6	2967.67	257.14525	68367.125	4370.81	637.0415	72335.925	4276.06	681.898	83183.725	4005.86	374.2985	95940.625	3265.15	320.45975	78787.825	3939.42	470.0345	88503.15	3767.44	315.356	86909.025	4100.77	376.12875	74845.425	3855.43	345.136	62380.95	4139.18	486.8905	69925.325	4561.19	741.06725	97586.2	3960.38	450.014	91689.85	3766.81	413.13025	70249.475	3830.76	462.71325	66994.925	3962.28	434.33475	89274.525	3335.67	268.60725	50564.2	4250.75	514.11125	74362.525	3917.95	340.86675	70155.85	3732.71	405.53225	77365.3	3665.23	366.36575	76229.6	4023.83	399.165	77177.275	3971.57	481.4775	79748.875	3997.58	332.67175	71778.35	3745.31	240.2025	81386.05	3937.23	332.554	66101.425	3864.79	378.42225	64845.05	4081.76	380.23575	81795.075	3906.27	494.66725	84096.2	3654.02	374.664	77608.575	3679.61	408.209	61350.3	3816.38	383.6635	84279.325
PF3D7_1229300_t_IgG	18.8305	10.6183	32.55295	17.7998	10.409825	29.75135	19.2522	11.334925	33.5596	16.8495	9.3425975	29.1557	19.0886	11.35725	31.912425	19.2116	11.01855	34.2155	19.2405	10.92405	33.3834	19.1002	10.92485	33.10725	18.4871	10.26965	30.291925	19.0787	10.735525	35.320025	18.9055	10.538525	31.37435	18.8365	11.418775	33.917425	17.2798	9.94885	27.45205	19.3256	11.273775	33.011425	18.8454	10.819625	32.2705	19.2498	10.695075	32.4972	18.7697	11.2542	32.29215	19.8248	11.44965	35.802025	18.6705	11.12495	31.3549	18.6825	11.263225	33.046825	19.5039	11.865775	34.670625	18.7467	10.864975	33.018025	19.8404	11.959725	35.0446	18.7834	10.54015	32.123075	18.8595	11.542	30.76695	19.8153	11.3987	34.42565	18.9504	10.750325	32.66235	18.8713	11.330075	31.2737	18.3981	10.63085	30.072875	19.4447	12.24765	32.8544	17.9756	10.766775	30.4163	19.0708	11.47815	32.430725	19.4719	11.114325	32.6723	19.6802	11.50595	35.427425	19.2536	11.31985	33.52155	18.7965	11.4781	31.98985	18.4526	10.737975	32.5226	19.9864	11.91385	34.27345	19.0079	11.025125	33.5107	18.9667	11.2287	33.771175	19.2827	11.9183	33.822525	18.0219	10.846575	29.17485	17.9784	10.7975	30.9592	18.6299	10.787125	30.358925	19.0384	10.7979	32.3567	19.1847	11.522725	34.84025	19.2108	12.0191	31.096325	18.9209	10.9746	32.932775	19.0531	11.4485	32.7638	18.476	11.1865	32.49805	18.8162	10.428125	33.333325	19.624	11.671375	34.447525	19.0532	10.906125	33.392425	18.8268	10.618875	32.968825	18.7649	10.9225	33.3959	18.5524	11.171925	31.25055	20.4261	12.35915	34.3562	19.2269	11.1739	32.988875	19.32	11.380325	34.0069	18.9297	11.366925	33.961	18.5289	10.634975	31.783925	18.8393	11.1163	31.54555	18.5438	10.973775	31.41835	19.0583	10.960075	31.320875
PF3D7_1229300_rho	0.924175	0.8186925	0.9754425	0.940372	0.859241	0.978783	0.894318	0.7282415	0.962339	0.903634	0.79656225	0.95963125	0.901629	0.65234275	0.9753705	0.911832	0.76847575	0.97200825	0.902485	0.62709925	0.975257	0.895208	0.67893775	0.9744735	0.924553	0.83569275	0.96790675	0.922614	0.73427025	0.978327	0.925119	0.81343825	0.97340925	0.916614	0.77466375	0.97707	0.94252	0.86764825	0.97917675	0.917175	0.803361	0.9699445	0.913822	0.791097	0.973127	0.92404	0.77134575	0.9800595	0.921352	0.77524325	0.977572	0.89779	0.72263275	0.96985575	0.935542	0.8491855	0.97840925	0.922447	0.80133775	0.9742235	0.870159	0.67633025	0.954954	0.924708	0.74989325	0.97935825	0.907319	0.76558775	0.970699	0.915072	0.7803465	0.9709725	0.936661	0.84502125	0.978387	0.912269	0.7276625	0.977402	0.92214	0.7784705	0.977368	0.906938	0.7611815	0.97720475	0.932672	0.8252145	0.97958325	0.895037	0.7936405	0.95256275	0.941199	0.85401825	0.9788215	0.903137	0.73661375	0.972746	0.916809	0.740864	0.97767575	0.91843	0.80491575	0.972776	0.896512	0.7530215	0.9667075	0.908554	0.7728055	0.9693585	0.906486	0.7200985	0.98405475	0.88209	0.68680325	0.96012125	0.905684	0.74299425	0.96797675	0.921659	0.76174275	0.9781245	0.918915	0.7508395	0.9784055	0.929906	0.82839725	0.986358	0.921242	0.81666875	0.97346725	0.890812	0.776278	0.96004175	0.923229	0.766865	0.97685225	0.902491	0.7546215	0.97283525	0.907428	0.77389725	0.97134625	0.912718	0.786492	0.96970825	0.894282	0.74147725	0.95557975	0.924226	0.80079825	0.976354	0.908182	0.6929785	0.97631125	0.912163	0.770385	0.9717625	0.907192	0.69914875	0.976283	0.902821	0.7252895	0.97870275	0.904957	0.712762	0.97961675	0.905964	0.67600125	0.977692	0.913368	0.77835675	0.9711535	0.921311	0.75824	0.9771925	0.921603	0.74970075	0.9781905	0.919175	0.76359725	0.976404	0.898718	0.745011	0.9686025	0.921072	0.7640885	0.976189	0.929517	0.8227515	0.98217625	0.918876	0.8021435	0.97651675
PF3D7_1237900_AB_back	5.69746	0.28190625	19.33565	3.61011	0.2798275	10.085975	25.0581	0.667338	73.199575	6.58775	0.3397755	19.03005	11.0036	0.49888175	54.19775	3.96972	0.25498825	10.371675	4.86952	0.25853825	16.79665	16.9142	0.47271325	68.40865	12.5496	0.43922825	61.365025	23.1089	0.5795105	310.4705	17.4618	0.35982175	110.5385	6.67133	0.436886	27.156225	8.15704	0.283788	29.81455	35.1723	0.40213925	160.7965	30.3531	0.71317025	180.3795	15.7228	0.3576845	154.044	9.58584	0.3234035	53.48595	6.64845	0.22113225	24.9312	14.2887	0.43903475	62.300225	5.47643	0.26148225	16.826475	6.04132	0.28288175	18.237475	11.1859	0.27796	69.578875	10.6287	0.32625925	57.289625	2.06078	0.16419725	4.36252	3.67014	0.1647895	11.85715	22.7508	0.5089355	151.30975	12.3108	0.383238	105.07375	15.2115	0.444663	52.7386	5.68999	0.3098025	19.793425	4.87378	0.22489425	13.884475	12.7873	0.44032375	58.55425	15.1505	0.65342725	43.63525	7.81823	0.247223	39.373525	8.63356	0.292505	28.41235	7.03743	0.32631575	23.43525	2.68632	0.18584175	6.8055125	17.9819	0.59327575	88.31665	7.80411	0.395981	23.407	11.5142	0.3368385	56.0034	21.0151	0.55822	195.94525	14.8847	0.31160875	161.0445	1.66792	0.11980475	4.280725	6.35207	0.3293925	20.655325	2.30329	0.18947675	5.84054	1.45463	0.10846025	4.0727025	1.85425	0.1711005	4.5130875	1.59524	0.1414485	4.124405	2.8074	0.1729705	8.817135	3.57548	0.31440525	10.055975	7.06322	0.319016	27.17285	5.46891	0.3527455	24.0847	1.91664	0.19764525	4.6496675	8.92327	0.330277	55.502475	3.29291	0.16131225	10.415575	6.75593	0.3232765	25.1125	3.38503	0.19386175	9.982885	6.56895	0.284187	29.4561	7.69341	0.45155975	41.02765	7.70689	0.32558375	36.930375	6.79012	0.301578	35.328725	2.07399	0.17529075	4.9719375	2.75333	0.1903115	9.39354	2.9916	0.20285475	8.3122775	2.00946	0.1837055	5.045
PF3D7_1237900_AB_0	0.197114	0.001257868	18.34345	0.117011	0.001202865	9.1622025	0	0	0	0	0	0	0	0	0	0.120115	0.00126412	9.1204475	0	0	0	0	0	0	0.575862	0.001520498	58.038075	2.96908	0.001677958	325.17475	1.17473	0.00138461	109.13675	0.220723	0.001300363	23.7028	0.202157	0.00118891	25.268375	8.00901	0.00185942	162.29875	4.15704	0.001516893	170.50625	0.945999	0.001440978	164.92425	0.313962	0.001354235	50.644975	0.200936	0.001461545	22.6855	0.502311	0.001379603	57.2114	0.128334	0.00123645	15.764375	0	0	0	0.267021	0.001265318	60.124225	0.55577	0.001266838	55.06805	0.0762208	0.001197343	3.7755025	0.116395	0.001364735	9.2688925	1.48071	0.001429328	162.72975	0.54554	0.00139847	96.798125	0	0	0	0.185627	0.001217248	18.356275	0.117236	0.00129109	12.632625	0.502691	0.00137532	53.404575	0	0	0	0.272199	0.001302943	31.92845	0.321879	0.001330358	27.8125	0.233536	0.001357358	20.2051	0.0681043	0.00124676	6.18397	0	0	0	0	0	0	0.387655	0.001304053	49.85535	1.31059	0.00150053	204.0565	0.952355	0.001544838	179.28475	0	0	0	0.213259	0.001366818	17.25345	0	0	0	0.0445205	0.001187765	3.4458775	0.065148	0.001327115	3.447435	0	0	0	0.0760176	0.00123609	6.0280075	0	0	0	0.215031	0.001296483	21.652675	0	0	0	0.0727247	0.001163188	3.575495	0	0	0	0	0	0	0	0	0	0	0	0	0.197231	0.001334345	19.87205	0.147171	0.00146894	31.541475	0.237148	0.001288373	35.60785	0.265592	0.001305825	31.241475	0	0	0	0.0897836	0.001312223	7.095065	0.0967658	0.001344143	6.58264	0.0498164	0.00118238	4.2129675
PF3D7_1237900_tau_0	-6.58329	-9.7342875	-1.4791525	-6.28111	-9.8068675	-1.3877325	-5.94063	-9.8245225	-0.85655375	-6.34641	-9.78852	-1.4882075	-5.37648	-9.707695	-0.755129	-6.15612	-9.74805	-1.624155	-3.46759	-9.5115175	-0.22908225	-5.33539	-9.711145	-0.64860825	-5.11449	-9.755685	-0.37580325	-5.93571	-9.790955	-0.790764	-5.0802	-9.7269525	-0.18291175	-6.02757	-9.81317	-0.6575545	-3.89586	-9.7191675	-0.147406	-5.64046	-9.794315	-0.52896325	-5.88888	-9.7968	-0.6129905	-5.67567	-9.831305	-0.46292425	-5.02378	-9.6683025	-0.35522025	-3.50951	-9.5119075	-0.191072	-6.90413	-9.869055	-1.5424425	-4.65395	-9.7021425	-0.44503725	-7.05211	-9.8479975	-1.787135	-5.39625	-9.6273925	-0.57156625	-4.85981	-9.5968325	-0.4127655	-5.25387	-9.67553	-0.77015275	-0.951604	-8.2528775	-0.044729625	-6.18299	-9.8361225	-0.84560075	-5.61533	-9.815655	-0.47335275	-6.47854	-9.8472175	-0.796048	-3.35057	-9.61647	-0.1721825	-6.54737	-9.860065	-1.6453475	-5.95147	-9.80754	-0.5678835	-6.14822	-9.84985	-1.0392725	-4.50112	-9.575685	-0.42028875	-6.38065	-9.88067	-0.87659	-6.51191	-9.81438	-1.521405	-6.32662	-9.73531	-1.5190225	-5.70266	-9.78959	-0.4434435	-3.92851	-9.6352375	-0.239164	-5.09812	-9.746385	-0.25556775	-5.96718	-9.8210675	-0.49393125	-5.88964	-9.7743975	-0.736536	-0.627611	-8.56211	-0.00936687	-4.30522	-9.71348	-0.39210625	-1.5052	-8.8696425	-0.032218925	-0.586521	-8.8327825	-0.01337395	-2.3039	-9.4402375	-0.044645475	-1.54866	-9.3408775	-0.0405448	-5.85407	-9.8096875	-0.8593375	-4.54408	-9.6745025	-0.3731405	-5.09434	-9.778205	-0.497288	-4.46237	-9.68579	-0.43442625	-5.06183	-9.7179475	-0.7114835	-5.41766	-9.77489	-0.68279125	-3.17701	-9.573745	-0.13510375	-4.6488	-9.594205	-0.25140125	-3.07139	-9.318445	-0.14145275	-5.12289	-9.8002825	-0.33251	-4.83067	-9.82341	-0.2862665	-4.37901	-9.5943225	-0.292306	-4.4394	-9.64259	-0.328475	-5.5195	-9.85907	-0.78508975	-2.35319	-9.60241	-0.0650264	-3.04769	-9.107815	-0.18963925	-0.477693	-7.837395	-0.008576758
PF3D7_1237900_beta	27.7885	9.087405	85.719875	28.6287	10.238575	94.892	19.1968	4.029275	63.864625	20.3169	6.1217025	69.746525	13.8525	3.00067	62.29465	25.2492	9.5360325	79.59535	12.0252	3.4112425	40.77775	13.6799	3.02464	54.20145	27.2934	6.9075575	83.496875	26.4137	6.1718475	120.69325	25.1472	6.96654	94.842625	16.7751	4.2249125	59.757225	21.5905	7.2360925	69.949425	31.5989	6.9429275	142.59175	33.6464	6.86441	124.4675	24.6941	6.317425	107.3565	20.6522	5.533055	85.0986	22.2004	6.5878575	80.190625	28.5204	7.1144525	103.62625	19.8066	6.983905	64.127575	18.2792	6.4104075	60.4762	21.1273	6.77791	86.552625	22.2755	6.3332475	72.995075	27.4092	9.7400525	76.20885	31.9299	10.21305	97.571475	27.2974	6.7648925	99.385225	22.1338	5.2522125	95.04425	15.532	3.538745	53.84125	18.5128	6.2693125	61.424	16.0214	5.5520575	55.7059	21.437	5.375325	77.4453	14.8768	3.641905	53.5004	20.4102	5.664905	66.051525	19.9468	6.7589675	61.6789	28.5792	9.08814	103.14125	22.593	7.685405	74.77645	15.8938	3.6787075	57.36675	16.4146	5.243085	52.355525	19.5635	5.7980775	77.226675	24.6753	6.475535	108.0505	25.6131	6.1096275	109.97825	10.8883	3.1415925	32.4785	23.627	9.2079775	78.94305	9.89013	3.274935	33.668775	13.0962	2.349855	49.778275	8.97476	2.212845	31.163925	6.34004	1.7856325	22.1545	10.6973	2.6457025	35.83065	8.91235	2.79517	29.647225	15.9462	4.3292975	53.9087	11.1858	2.2554325	42.6659	11.8539	3.5199075	43.817075	13.0189	2.91757	55.1785	8.39925	2.0504475	37.206275	11.6863	2.4519675	40.93195	8.76274	2.1513625	35.2642	13.438	3.7598625	45.4582	18.3778	5.5998225	74.207975	18.0411	4.61395	69.35085	18.2972	4.7506075	67.68005	6.19799	1.8012925	23.6764	14.1169	3.0631075	59.249575	16.8925	5.4111725	56.9427	16.5457	4.92711	52.958225
PF3D7_1237900_t_short	4.86782	0.990585	48.4731	7.23847	1.1326175	44.746875	4.24443	0.5894465	28.91175	4.68142	0.621231	25.303625	3.82384	0.442222	30.87965	5.04146	0.891959	26.732525	3.74324	0.5964855	28.248825	3.68567	0.40480975	23.3493	4.61022	0.65011325	38.71405	4.1664	0.61171975	36.11475	3.02807	0.37316025	25.389	2.59522	0.440947	18.46365	3.00625	0.34865775	39.59125	3.65248	0.438397	36.995175	4.65367	0.67446625	34.776525	4.24591	0.46474925	28.783025	3.51072	0.42325525	29.652325	2.8622	0.3365305	29.099675	4.16785	0.82464925	32.121775	4.8114	0.623658	31.598325	5.84954	1.0527875	38.494325	3.78016	0.421023	29.376125	3.86001	0.35435225	33.396925	4.65088	0.68837775	16.631175	4.27895	0.40611875	62.74525	4.06078	0.51952725	34.4381	3.76983	0.45439025	23.657	3.67271	0.496197	30.033275	3.22424	0.420577	30.560875	3.06249	0.632738	15.739525	3.23723	0.5146125	17.04255	3.09792	0.4367205	20.534475	3.94065	0.39777125	24.65065	3.55713	0.5973755	15.7259	3.50969	0.5525085	38.323175	4.83165	1.05558	20.382	4.13146	0.493487	30.519925	3.71386	0.43795575	23.707925	3.49674	0.47968675	24.8651	4.18189	0.491158	34.415625	3.85575	0.489486	27.71315	4.77935	0.57564025	23.765125	4.83854	0.67741125	21.7216	2.84284	0.30747475	22.13305	2.85852	0.20975275	19.89555	1.49333	0.1562085	17.417325	1.48576	0.17344675	11.429675	2.17001	0.4415345	10.900625	2.26108	0.20803925	25.389425	2.34054	0.3424065	16.609	3.20396	0.39575175	28.837325	2.03237	0.29111375	13.85495	3.72948	0.447019	21.180225	2.57554	0.2596045	24.1381	2.99587	0.37253175	24.918	2.74548	0.29301975	18.47435	2.35087	0.30382125	15.575875	2.92812	0.3203225	26.9684	3.15325	0.4229595	27.134275	3.10138	0.36698225	30.167725	2.48025	0.33845075	15.81455	2.66083	0.2453865	20.845025	5.2399	0.830341	17.5895	3.15925	0.226666	39.4146
PF3D7_1237900_t_long	2856.86	183.67325	51432.525	2243.6	121.529	58686.8	3132.7	303.036	67845.85	3156.24	296.682	71591	2866.86	234.33025	61545.35	2796.46	304.87325	57501.15	3040.92	235.66675	60068.625	2847.19	217.915	48315.4	2740.42	270.30075	80140.85	2776.71	245.582	56637.725	3030.91	306.79175	46190.25	2819.6	212.0835	58222.675	3074.25	301.472	61454.15	3546.13	399.105	73520.675	3190.37	342.34775	70564.55	2887.07	247.4005	74828.475	2710.12	223.6945	57770.825	3009.42	342.236	57925.175	3114.9	236.95525	67100.775	2714.25	182.76625	59270.2	2639.77	216.7475	77756.55	2916.28	202.911	56625.175	2947.88	264.5845	86659.825	3171.74	456.062	47780.725	3075.92	404.14125	67885.05	3026.32	251.63175	87682.575	2911.28	231.37975	69239.725	2624.52	227.363	69586.725	2984.79	287.569	70921.975	2845.22	300.7755	58766.7	3104.29	257.387	52610.3	3099.53	318.50225	82074.775	3145.53	267.3275	59443.3	2974.66	308.344	66515.7	2965.7	246.34925	48997.275	3281.79	292.315	50964.625	3056.33	231.023	55623.275	3321.2	371.87775	110383.5	2530.95	235.1355	57882.75	2848.99	228.57575	69700.2	2914.2	231.427	72096.45	2882.41	167.1985	63780.9	3080.05	369.08025	79373.65	2901.68	298.91075	68575.65	2939.99	221.1455	74040.925	2782.58	262.43125	73473	3215.17	376.7525	84555.175	3031.67	202.32925	53328.35	2657.23	218.087	74318.1	3053.2	271.3505	53461.475	3013.93	236.781	70540.95	3051.5	201.09375	62360.925	2852.79	239.491	70019.925	2832.02	284.91325	64530.825	2650.99	262.20875	67094.45	2769.24	200.877	78726.925	2691.14	253.379	81450.875	2804.42	252.5345	79301.35	3102.11	204.11325	63486.225	2921.34	226.36625	55551.8	2956.15	214.2605	67921.325	2890.3	216.87175	70836.825	2927.94	172.85975	79537.275	2971.75	231.37	77545
PF3D7_1237900_t_IgG	20.9288	11.035475	37.09475	20.874	12.036325	39.763625	20.9278	11.170625	38.198875	20.7281	11.751725	38.5901	20.7977	12.3336	36.88035	20.811	11.623	35.830625	20.2919	11.739175	37.282525	20.5164	11.0306	36.832375	21.2556	12.5667	37.547175	20.5785	11.862175	38.77335	21.5933	12.41375	39.3814	19.7181	11.478325	35.688875	21.6432	12.774625	39.868875	21.7237	12.120975	37.992825	20.9909	12.280925	38.434375	20.4693	12.16195	37.0536	20.6664	12.056425	36.885275	21.7006	12.688425	38.362275	20.6703	12.171175	36.54745	20.6015	11.28105	36.31955	21.0614	12.370325	37.28335	20.7623	12.092175	37.4331	21.0986	11.90295	42.241	20.2877	12.31475	34.9058	22.7979	13.3862	44.285825	21.2067	11.770325	39.2417	20.9884	11.433475	38.450425	20.4971	11.273175	38.090925	20.9822	11.4351	38.134225	19.0955	10.5057	32.194325	20.541	11.64055	37.322475	20.7105	11.4442	37.179525	20.7772	12.189075	38.2504	19.696	10.739675	36.082475	21.7861	12.42835	40.8691	19.7108	11.274075	33.077175	20.6603	12.8271	38.36745	21.1005	12.582675	39.683375	20.6016	12.4563	36.708175	20.7765	12.097475	36.591725	20.5196	11.067125	35.605875	19.9035	11.6024	34.612125	20.3059	12.0795	37.47165	21.5418	12.4152	38.337775	20.4605	11.39875	37.412075	20.5554	10.93035	35.528425	21.6571	12.1041	38.00545	18.728	10.176725	34.239225	21.2797	12.09095	38.506	20.3882	11.126225	35.4688	20.7389	12.002475	36.55125	19.9034	11.2378	36.655825	20.6188	11.900375	40.657325	20.6287	11.63595	37.346525	20.773	10.774925	37.509575	20.6763	11.39545	38.12985	20.0614	11.223	36.0688	20.7807	11.392625	35.6208	21.1727	11.4643	37.830875	20.8628	11.573475	37.191975	19.45	11.10725	33.502325	20.5902	11.431125	36.519225	19.3724	10.87865	32.5596	22.3261	12.991025	42.090525
PF3D7_1237900_rho	0.930298	0.741272	0.98318475	0.941425	0.76753575	0.9867645	0.877647	0.51810925	0.97423525	0.883692	0.5061595	0.967758	0.89916	0.5142635	0.98555175	0.930717	0.77026275	0.982546	0.889086	0.44802275	0.98566675	0.892121	0.5611855	0.9861425	0.916218	0.65508125	0.981333	0.923533	0.64481275	0.986573	0.898387	0.630485	0.97434775	0.932364	0.7158115	0.9889835	0.904553	0.66442325	0.97531825	0.900522	0.59178925	0.977647	0.916588	0.64551	0.98500175	0.928508	0.6505045	0.985735	0.92524	0.61317825	0.98687875	0.88992	0.569163	0.97204875	0.929542	0.718575	0.984703	0.941058	0.753421	0.988784	0.914612	0.6981105	0.98473525	0.925685	0.6518555	0.98526125	0.90635	0.65587175	0.982339	0.916498	0.69127475	0.9735495	0.856947	0.47958	0.961873	0.923678	0.63944875	0.98503125	0.925408	0.57463725	0.98794575	0.892988	0.56111575	0.98033325	0.910011	0.586031	0.9780545	0.947856	0.8018565	0.9884025	0.922048	0.70911875	0.98473625	0.883683	0.51144325	0.97178025	0.920372	0.629567	0.981539	0.940175	0.78484275	0.98732675	0.897864	0.6055665	0.97164675	0.950886	0.79715275	0.98811475	0.88995	0.53310825	0.98334775	0.850006	0.49809175	0.96231075	0.926315	0.707395	0.98548875	0.927481	0.6123415	0.9857565	0.925942	0.67842675	0.98652675	0.919216	0.71396775	0.988044	0.927035	0.72872275	0.98067475	0.859853	0.507845	0.96601275	0.928898	0.690689	0.98790025	0.927351	0.72518425	0.9812735	0.864166	0.536213	0.96612725	0.961899	0.860745	0.9918695	0.889775	0.5625815	0.972099	0.931447	0.708357	0.98479925	0.897559	0.506091	0.9858035	0.940757	0.7801995	0.98590175	0.898126	0.48617775	0.9826615	0.905875	0.5380365	0.987813	0.910088	0.5539785	0.9901915	0.892934	0.5361225	0.98554925	0.935734	0.76085325	0.98815	0.929572	0.60469125	0.98628375	0.929024	0.664128	0.98668175	0.927687	0.72050375	0.98917075	0.935838	0.746645	0.9902645	0.930481	0.689384	0.987134	0.954942	0.81314575	0.9931635	0.890874	0.58810325	0.973226
PF3D7_1252300_AB_back	15.2568	1.2833075	45.4853	19.6613	1.28224	66.0534	18.3545	1.5520075	44.813875	16.6101	1.3258125	41.8469	16.7991	1.2054075	72.02715	22.6329	1.30563	92.493225	16.1897	1.2526325	59.612025	17.6001	1.2986125	68.147325	32.1067	1.4462775	117.2265	14.6222	1.11892	65.3226	12.8302	0.9512805	31.970125	7.33265	0.54665825	21.993725	11.4062	0.893854	27.925775	22.8782	1.32931	74.7062	14.2251	1.1779875	40.836225	18.5348	1.4370825	101.7635	19.6812	1.0195075	96.468675	9.91691	0.751245	27.170625	27.2589	1.7169575	92.630775	7.63411	0.74267125	16.254325	10.7784	1.13118	26.00345	6.71415	0.70700375	16.672625	22.7892	1.3859275	111.87325	8.29584	1.023625	20.190325	19.034	1.554965	49.1325	36.0697	1.6560575	246.18125	20.7743	1.2569775	135.0035	21.7988	1.29183	65.251625	16.0355	0.96818425	62.3603	8.21305	0.8870985	18.564475	10.1541	0.90271075	22.14655	10.2883	1.00620975	21.468525	6.99723	0.854515	17.247875	16.5133	1.3440575	48.823475	12.4833	1.04835175	32.4136	16.9797	0.99265675	45.310675	15.7103	0.91947625	56.881825	13.1384	1.061345	33.877425	8.99671	0.82739825	25.8251	25.941	1.43981	219.97625	15.6173	1.4848625	75.072325	8.60843	0.59301825	20.935975	7.14146	0.71604525	15.59035	6.45679	0.64591325	13.4281	6.65555	0.75062675	16.60785	3.3195	0.422983	5.920785	2.00452	0.35449	3.3953525	4.3135	0.61750425	8.4826175	1.82961	0.3580215	2.985845	2.63998	0.54054325	4.627935	15.8199	0.90501175	74.739175	8.65764	0.85825725	23.743525	19.2178	1.4054575	70.626525	7.94751	0.78697575	24.9344	7.23902	0.787486	19.0031	9.57678	0.7837785	28.86805	7.71741	0.9365545	16.3841	4.36005	0.5335475	9.705355	7.53212	0.56324675	17.8431	8.1759	0.85037425	23.115575	1.15421	0.22928775	1.7104625	2.19307	0.49976075	3.8181725	5.17202	0.56569775	10.4327	4.38605	0.552443	8.33744
PF3D7_1252300_AB_0	0.275773	0.001405503	39.068375	0.442077	0.001427825	57.35565	0	0	0	0	0	0	0	0	0	0.828169	0.001408653	86.48155	0	0	0	0	0	0	2.22563	0.001612	115.44125	0.451304	0.00134913	53.23095	0.194758	0.001319163	28.067575	0.146834	0.001257615	14.30305	0.199784	0.00138079	24.1555	0.469333	0.00133235	61.06905	0.297899	0.00119156	37.587775	0.785561	0.001481133	92.851325	0.715287	0.00174595	97.019725	0.186224	0.00122121	22.01445	1.27334	0.001769848	88.42835	0.158069	0.001247598	13.59935	0	0	0	0.107957	0.00146741	12.813975	1.34895	0.001453038	111.39075	0.19749	0.001334818	18.441	0.559904	0.001316088	46.771825	9.83286	0.001478585	262.81275	1.09184	0.001474185	131.02675	0	0	0	0.336722	0.001423698	58.96195	0.15171	0.001155883	15.396225	0.183078	0.00135094	19.5926	0	0	0	0.135675	0.001445795	15.026125	0.467651	0.001301615	42.917775	0.236082	0.001290568	26.511925	0.465491	0.001470995	40.5999	0	0	0	0	0	0	0.17047	0.001430935	21.7905	4.65174	0.001625285	239.20125	0.376915	0.001341955	63.578475	0	0	0	0.109101	0.001384983	12.23335	0	0	0	0.156441	0.001228755	13.732325	0.0881646	0.00119583	5.037205	0	0	0	0.0784616	0.001221673	6.41455	0	0	0	0.0461568	0.001237105	3.6497975	0	0	0	0.170469	0.001315655	19.29875	0	0	0	0	0	0	0	0	0	0	0	0	0.135763	0.001347283	13.37985	0.0615652	0.001193855	7.006545	0.110481	0.001328395	13.425775	0.148498	0.001340058	17.392975	0	0	0	0.0456129	0.00119456	2.96747	0.112804	0.001160615	8.71406	0.0889727	0.001319978	6.4064975
PF3D7_1252300_tau_0	-5.0183	-9.7792475	-0.3884485	-4.614	-9.7306425	-0.33406825	-5.60065	-9.668795	-0.8804425	-6.04818	-9.75795	-1.1068025	-5.42665	-9.7366725	-0.6119045	-4.91221	-9.78387	-0.420201	-5.14069	-9.72712	-0.5331495	-4.96349	-9.763905	-0.36692575	-5.6427	-9.7393025	-0.61626075	-5.02887	-9.66827	-0.3708705	-5.04525	-9.7229475	-0.29928425	-4.82548	-9.72571	-0.27597325	-5.56506	-9.761855	-0.717111	-4.69286	-9.680585	-0.4107315	-5.88925	-9.774475	-1.17005	-5.23601	-9.7285025	-0.37696675	-5.73398	-9.7065925	-0.5922275	-3.23125	-9.570175	-0.17840675	-6.3123	-9.80842	-1.08673	-3.47046	-9.6114475	-0.236065	-6.57191	-9.833735	-1.409365	-3.7228	-9.6104025	-0.195657	-4.99451	-9.73454	-0.32111625	-4.33826	-9.75078	-0.4143435	-6.17884	-9.820165	-1.1162825	-5.77064	-9.80023	-0.47778975	-5.55552	-9.7796375	-0.5771125	-4.94633	-9.7428	-0.43539075	-5.15931	-9.763925	-0.66196775	-6.50033	-9.8168175	-1.4585825	-6.05929	-9.7632325	-0.65077125	-6.93258	-9.85526	-1.6336375	-3.12006	-9.65459	-0.15428375	-5.33886	-9.79976	-0.6308155	-5.8925	-9.77774	-0.83553375	-5.99432	-9.80533	-0.86956975	-4.94375	-9.6605375	-0.33305875	-3.89129	-9.6899825	-0.19289375	-4.76617	-9.758235	-0.28906875	-5.74522	-9.7978625	-0.61371375	-5.4815	-9.7933325	-0.50952625	-5.75287	-9.711995	-0.8102815	-2.50578	-9.60347	-0.064837425	-5.09451	-9.64078	-0.481795	-3.59919	-9.6682725	-0.14325325	-6.21848	-9.77043	-0.8600655	-3.53886	-9.487645	-0.13968675	-5.68874	-9.8042425	-0.86533025	-5.6209	-9.7358225	-1.00181325	-5.64595	-9.8483825	-0.79145925	-5.43857	-9.736765	-0.62472575	-4.31302	-9.6711675	-0.3014585	-5.09959	-9.789165	-0.526446	-4.09885	-9.76664	-0.2012955	-3.84398	-9.6466875	-0.190218	-4.53376	-9.6713625	-0.3062955	-5.21613	-9.850115	-0.564487	-2.76277	-9.6454125	-0.10170375	-3.87373	-9.6147425	-0.188725	-3.98128	-9.4065425	-0.24344075	-6.10555	-9.835515	-1.4492225	-0.983549	-9.2870825	-0.025414825	-5.39113	-9.735595	-0.69032175	-2.12501	-9.1614375	-0.071189525
PF3D7_1252300_beta	24.0934	7.6365375	77.216675	29.3357	8.4509925	106.14975	28.8349	8.509555	87.009	33.2595	9.71251	123.76525	25.717	6.24954	111.2125	42.4908	12.1289	156.07175	26.9724	5.7796375	101.423	30.3799	9.0696125	116.69125	38.5312	9.5699775	140.51275	22.1784	5.460365	84.4786	22.8952	6.93277	81.52375	13.0113	3.3717175	46.9726	26.3083	8.30757	93.5404	28.9553	8.623195	93.470475	33.5751	9.73048	112.862	22.8166	5.3659275	93.85185	24.272	5.60104	97.9202	23.3831	6.7838675	84.8938	33.2705	7.40102	120.48575	17.8446	5.362795	51.258325	33.6471	10.0917375	98.30835	16.11	4.046825	61.58755	29.9741	7.338505	111.29475	24.1705	9.1807825	77.764975	30.0032	7.7222275	99.736825	31.5797	7.35234	146.321	24.9781	5.7182825	109.55725	34.6938	8.841445	127.36225	20.8619	6.009705	69.269825	25.0179	8.765645	78.296925	23.021	7.6754025	73.757125	35.8061	12.676175	113.8605	18.9544	5.613485	61.7257	22.7364	7.0927975	75.4026	18.5123	5.48894	62.28575	24.9281	6.6825175	83.194825	24.6646	7.8387975	82.441825	33.6794	11.3562	109.307	23.6503	7.3169325	73.62405	27.4197	6.0790975	123.8885	22.5598	5.60649	94.277825	28.8229	9.5859825	86.94915	20.2995	6.9400425	63.8889	15.7629	4.4352725	48.3676	15.8975	3.91328	61.250475	10.7379	3.3451325	37.073125	11.6168	3.6137175	36.55425	11.6152	3.45265	35.73315	28.4552	9.19479	104.76475	11.4879	3.2761975	36.1185	26.2302	6.71313	116.66825	18.0693	5.7645475	57.3618	26.8425	6.461995	121.392	21.0816	5.44055	87.62315	18.8223	5.0761975	73.252125	20.7872	4.8239075	75.644975	14.3134	4.3382175	52.59685	14.1842	3.45664	51.232325	16.7922	3.748295	61.23325	17.3216	4.38633	69.13105	15.0326	5.07818	51.162525	11.9281	2.81013	44.596425	18.4892	6.2635325	59.6699	15.7828	5.26772	49.6796
PF3D7_1252300_t_short	1.86058	0.31959525	21.76885	2.38648	0.34114975	26.21335	1.92412	0.38905575	10.385725	2.47573	0.45246475	13.34695	2.05574	0.3240885	17.06715	2.70054	0.4240125	22.8217	2.13847	0.350042	14.502525	1.99366	0.37119225	14.60455	2.49426	0.36089725	18.919575	2.07655	0.29250475	14.8754	1.91913	0.351307	15.646	1.36915	0.23158025	7.8080825	2.3569	0.35761825	26.62765	1.87734	0.30897175	18.1769	1.44826	0.26931725	18.10125	2.12769	0.306645	18.92515	2.10375	0.38119575	15.964575	1.53955	0.19685825	11.1414	2.47095	0.4248645	22.205975	1.90035	0.337424	9.3086	2.91539	0.59073225	15.050175	1.52887	0.223407	12.320625	2.04826	0.32830575	20.9182	2.48825	0.42735225	25.92975	2.37512	0.44695925	12.17685	2.48691	0.42067275	20.11245	2.11518	0.276972	14.713375	2.07757	0.32332225	14.457	1.78001	0.25167025	15.32595	3.04845	0.56665175	15.3922	1.77169	0.34473275	7.7607075	2.38294	0.58377725	9.0691075	1.93146	0.2821005	16.71315	2.42402	0.407812	12.5255	1.67305	0.36578225	6.71039	1.96799	0.3688355	11.4951	1.90512	0.3693855	13.92525	1.90751	0.34856725	11.420675	3.05833	0.46759675	17.08465	2.26769	0.348862	22.426925	1.88052	0.3160165	15.041075	3.12076	0.61005075	12.15025	2.17886	0.33776725	11.690425	1.4088	0.2723675	8.5478	1.50026	0.2559665	13.310475	1.21522	0.2623715	5.5456375	0.565739	0.10149615	2.5582775	1.37398	0.24671475	5.5186	3.56335	0.59528875	24.21555	1.69229	0.3479575	6.7287175	2.13358	0.29465825	13.36805	1.96064	0.314615	10.837475	1.93247	0.31079475	12.652025	1.60757	0.266381	10.399	1.40021	0.19274125	14.82605	1.51838	0.2666645	13.111075	1.41044	0.28182375	7.3971675	1.35173	0.20688325	11.578625	1.56917	0.260164	12.06705	1.59197	0.25948625	11.352275	1.03888	0.2361075	4.4064125	1.35344	0.176427	11.6329	2.8102	0.59290325	12.2524	1.24203	0.161125	13.296525
PF3D7_1252300_t_long	1945.44	183.62775	90479.875	2129.6	246.7715	54753.225	2037.31	245.988	40339.925	2097.46	223.96975	51934.425	2093.72	156.19225	50456.725	2111.87	266.83375	70801.275	2001.22	172.22375	54042.75	2120.16	178.892	46189.8	2272.43	210.27325	57694.4	2031.57	164.3315	57031.15	2197.23	298.05875	52653.4	2221.18	215.79975	57283.7	1615.19	133.345	49576.575	2599.89	376.13775	67029.35	2361.36	249.74675	62750.15	2094.81	164.67175	75306.45	2075.05	170.86375	57817.525	2533.53	369.918	49835.15	1965.29	213.42775	66463.45	2244.97	282.09725	74533.6	2095.56	221.475	53852.75	2038.63	147.4065	58531.9	2206.2	200.2695	47632.2	1688.07	123.03375	45732.05	2468.04	257.49525	70396.7	1975.06	198.79225	51437.45	2028.28	168.89275	48441.875	2207.67	242.72775	69554.3	2267.11	193.3365	85946.475	1844.31	154.8995	55196.175	2386.61	356.25525	58520.875	2289.38	272.08975	52818.7	2248.42	177.955	63602.45	2124.12	209.496	47865.925	2461.8	289.4485	68885.75	2428.72	260.21075	73510.85	2259.49	150.6965	44834.25	2245.74	358.6585	63263.25	1895.81	136.72025	64101.2	2243.07	151.79225	52026.95	1926.04	176.40775	43931.25	1836.36	128.87125	65688.05	2019.25	238.34425	58124.35	1957.9	177.36675	63435.6	2125.94	147.63525	63933.8	1891.73	155.43925	47453.4	2738.12	367.7455	79861.475	2152.62	254.65275	59063.3	973.643	52.491875	41576.175	1815.87	132.6385	54248.625	2044.2	181.473	70427.875	2004.87	150.731	63969.125	1977.2	167.96275	51026.95	2113.79	195.566	62374.75	2163.61	187.19875	65820.65	2081.83	192.189	68543.825	2154.74	238.6425	76799	2161.38	198.75325	86008.45	2031.65	191.0745	65330.3	2169.39	183.04025	66823.65	2011.17	201.78625	94431.525	2121.19	154.855	75058.6	1940.29	141.9615	75351.675	2304.97	230.041	62553.8
PF3D7_1252300_t_IgG	21.09	11.793525	39.86455	21.2807	12.554225	39.702775	20.8199	11.611625	39.51955	19.7697	10.784625	35.1586	20.355	10.644775	37.33495	21.8618	13.0281	39.283125	20.7738	11.10895	39.517075	21.4819	12.175325	39.312625	21.6103	12.643225	42.771175	20.5126	11.228725	37.57365	21.1358	12.331025	38.7225	20.2176	10.161475	37.334925	21.4212	11.68755	38.9424	21.3991	12.17265	41.98215	22.3458	13.0531	44.633325	20.73	11.184625	38.801175	20.1595	10.67735	37.262925	21.6194	11.860275	41.22985	21.3036	11.57335	38.589025	19.6538	11.228725	34.92435	20.2075	11.727225	37.071525	20.4613	10.965425	38.5459	21.6958	12.890725	39.086025	20.8724	11.927775	37.489	20.705	11.82135	35.8344	20.5966	11.5311	37.8971	20.7422	11.730725	37.998	21.0901	12.11735	40.26985	20.8414	11.315025	38.85195	19.5721	9.7045825	33.428725	20.2803	11.1377	36.777625	19.984	10.474675	39.461625	20.8139	10.823475	37.14385	20.3178	11.228075	36.089025	19.8073	10.5563	37.833025	20.3895	10.4582	34.49895	20.0791	11.10425	38.068375	21.1992	12.561675	38.8125	20.4446	12.048525	35.51435	20.5957	10.85595	38.207	20.7289	11.41875	36.8458	19.6299	10.397875	35.594775	20.2353	10.90335	37.774	20.4363	11.99095	38.601275	20.6854	10.548525	39.29555	19.0984	9.8933025	33.77325	22.6467	12.152825	40.593825	18.8694	10.27695	35.23155	21.1089	11.320425	38.594025	18.1865	8.7646725	32.39155	20.5224	10.404	36.92955	20.1274	11.0887	36.39235	20.5361	11.2643	35.522175	20.5647	10.580175	38.455275	20.149	10.833075	38.6202	20.4642	10.950775	39.37445	20.2106	10.35665	37.365575	20.7661	10.4441	37.264625	20.3099	11.2476	37.8281	20.1365	10.658575	37.8363	19.6452	10.23475	36.628575	20.4515	11.177225	36.696175	18.9809	10.568525	32.92935	21.8816	11.9185	40.7248
PF3D7_1252300_rho	0.901154	0.635894	0.9741735	0.885941	0.5813135	0.97094825	0.944078	0.79141	0.987799	0.949415	0.78002825	0.9886895	0.940852	0.6785385	0.9905285	0.871254	0.48968825	0.97110225	0.942044	0.733932	0.99053325	0.933293	0.68270525	0.98819025	0.888139	0.55297325	0.97213325	0.915688	0.616918	0.98463425	0.905625	0.64446975	0.97368775	0.927877	0.7019645	0.9852095	0.914528	0.665005	0.97713175	0.882743	0.59081925	0.96906325	0.863169	0.52199625	0.96409075	0.919991	0.67059325	0.98476375	0.915388	0.5831825	0.986668	0.881278	0.590125	0.971292	0.910586	0.641452	0.97972325	0.928979	0.71908175	0.98488275	0.948854	0.78660025	0.99002625	0.92203	0.629943	0.98254975	0.8977	0.55398675	0.9751475	0.912418	0.6604945	0.9757425	0.922562	0.7000175	0.98186675	0.914023	0.568661	0.98317275	0.916384	0.705983	0.983372	0.930436	0.717549	0.98453975	0.911329	0.64740725	0.983694	0.944695	0.81595075	0.98806325	0.908163	0.7138855	0.97615575	0.946134	0.82090325	0.98697275	0.913351	0.640592	0.9857565	0.921109	0.7279375	0.98315325	0.922649	0.73908075	0.98248375	0.917731	0.69402825	0.97875425	0.943932	0.70723175	0.99137225	0.917177	0.72661875	0.978869	0.933738	0.76658225	0.98555525	0.913953	0.63855275	0.984382	0.917246	0.64916325	0.98388275	0.959995	0.83567675	0.9941655	0.91938	0.7178865	0.978436	0.958343	0.85724	0.99009	0.924607	0.6263345	0.9862005	0.946804	0.8332905	0.98781125	0.933938	0.765942	0.9809645	0.949166	0.81503525	0.98647225	0.961705	0.834687	0.99441625	0.957945	0.85426475	0.99114975	0.94691	0.73621975	0.99133875	0.929172	0.691639	0.987355	0.945739	0.7042135	0.9911125	0.947386	0.721249	0.99175775	0.947342	0.736303	0.99333	0.945274	0.7108035	0.99191725	0.92603	0.74356125	0.98471775	0.924978	0.69606475	0.98570475	0.921397	0.64793275	0.98481025	0.924676	0.669226	0.98677675	0.962534	0.8668155	0.992237	0.926796	0.687034	0.986611	0.94761	0.79873175	0.990493	0.892729	0.59048075	0.96929625
PF3D7_1343700.KELCH._AB_back	32.2704	4.8448125	58.377025	11.7951	3.4553125	17.1277	31.4654	4.1202875	60.445975	34.457	6.4446075	63.481025	60.9161	8.5892875	276.7065	42.8829	6.028125	91.307025	66.5386	6.975005	190.7385	32.0056	5.5847	59.206425	65.5429	6.6902475	200.728	77.0466	7.0518325	467.7055	43.1552	4.8665525	115.6895	14.1009	3.1286425	26.459475	11.4754	2.69596	17.145275	60.3514	7.859185	224.42325	11.7671	2.8213325	20.059775	66.6471	8.2437925	374.92	62.1878	7.701435	303.0665	60.7755	8.072135	213.62025	28.865	4.8605375	60.06625	36.0906	5.2509575	94.099975	27.695	5.757895	52.392725	45.237	5.12897	160.382	28.0415	3.618125	55.567225	12.3318	2.7699375	18.5856	14.0971	3.2425325	21.514175	51.976	5.355135	181.15025	25.5995	4.8372125	62.2241	32.2171	5.8036025	70.3943	13.2189	3.043135	23.198675	18.7694	3.183955	34.6867	17.3878	3.872365	29.183575	45.005	6.9943325	112.307	52.1838	5.6622775	167.89275	12.2222	3.217205	18.8356	44.2811	5.98648	101.38675	16.0572	3.25225	28.5305	55.1863	6.524175	184.442	37.9083	6.07961	84.753175	31.2199	4.88901	69.7861	44.2447	6.737115	141.46175	25.2126	4.440855	53.8436	5.18495	1.638145	6.91435	60.8103	7.0697875	153.2195	76.46	9.8196975	214.88925	58.6649	7.5126075	245.95825	45.2614	6.73787	109.8145	36.1699	6.63407	71.19205	48.4819	7.5884	135.6225	23.5978	4.320305	41.45535	54.7125	6.7805675	166.7355	31.3075	5.351715	82.138375	53.0884	8.2747725	149.75075	48.6641	6.0522475	202.912	41.803	5.6990325	123.15225	37.5479	5.592465	111.36325	39.4732	6.33262	110.1275	58.3249	8.1916225	189.228	38.5241	5.2392475	104.8315	46.6323	5.9460175	150.519	78.9448	8.0242	435.33825	36.5297	6.16564	88.357475	47.5048	6.9140425	177.037	54.8547	7.43386	156.7775	35.3834	5.35123	84.7305
PF3D7_1343700.KELCH._AB_0	0.527265	0.001246005	53.08875	0.166209	0.001367215	13.414425	0	0	0	0	0	0	0	0	0	0.586395	0.00156309	78.893275	0	0	0	0	0	0	3.85044	0.001478918	198.065	26.8395	0.001485185	652.529	0.419621	0.0014865	93.2014	0.0912033	0.00129316	11.567975	0.121682	0.001268325	14.56495	1.78535	0.001590933	227.9295	0.121889	0.001257693	14.85885	5.13289	0.001470173	454.391	2.49496	0.001565258	317.711	1.71793	0.001635858	188.6495	0.153242	0.001235263	46.0058	0.301936	0.001451763	66.92645	0	0	0	0.681964	0.00136304	128.1125	0.194838	0.00139299	39.215925	0.200512	0.001307675	16.443075	0.169504	0.001243245	18.701425	0.789709	0.001455053	159.59425	0.262111	0.001304525	42.80515	0	0	0	0.131944	0.00128796	15.681075	0.160118	0.001259918	25.261225	0.155418	0.001299728	19.235475	0	0	0	0.468794	0.001322588	146.942	0.151787	0.00138974	15.812775	0.597358	0.001645203	89.393925	0.145611	0.001290143	18.28965	0	0	0	0	0	0	0.203706	0.001367213	46.4089	0.662323	0.00146425	130.815	0.262267	0.001227383	39.088025	0	0	0	1.81809	0.001606203	148.373	0	0	0	1.74636	0.001516738	229.64275	0.441242	0.001250285	99.094525	0	0	0	0.528876	0.001310863	102.4035	0	0	0	0.867637	0.00136982	151.03175	0	0	0	0.973182	0.001618788	129.44425	0	0	0	0	0	0	0	0	0	0	0	0	0.656865	0.001413305	165.66775	0.353873	0.00149361	81.8614	0.233654	0.001210035	118.929	10.5663	0.001535438	489.735	0	0	0	0.996393	0.001456945	170.6935	1.02092	0.001399828	153.06475	0.307987	0.001349295	54.7473
PF3D7_1343700.KELCH._tau_0	-5.98404	-9.8249675	-0.99633475	-6.17231	-9.849725	-1.4259	-6.0713	-9.83449	-1.4475	-6.40711	-9.7893025	-1.576215	-5.50881	-9.750235	-0.63418325	-6.07515	-9.85382	-1.400415	-5.77834	-9.7340125	-0.88278	-6.08298	-9.8054375	-1.1028675	-6.03642	-9.8249025	-1.01001775	-5.70544	-9.819235	-0.62321375	-4.90731	-9.72736	-0.22807975	-4.1303	-9.72146	-0.177454	-5.81622	-9.7289025	-0.92570625	-5.06416	-9.636475	-0.29654025	-0.216288	-4.3136075	-0.008945935	-5.59376	-9.75177	-0.44010075	-5.66411	-9.75685	-0.5049035	-5.66646	-9.798685	-0.51460925	-4.51056	-9.702285	-0.19795975	-4.84061	-9.6092775	-0.29301375	-5.61603	-9.7851925	-1.03826	-5.31869	-9.7674325	-0.4681795	-3.59597	-9.66854	-0.1623395	-5.2797	-9.810715	-0.66140425	-6.13027	-9.7596875	-1.4424225	-5.49931	-9.7611875	-0.329129	-4.2317	-9.591395	-0.16384975	-5.11455	-9.7577225	-0.46318125	-3.22961	-9.5740125	-0.086899675	-1.93995	-9.4645925	-0.05022905	-5.17098	-9.747505	-0.5572435	-5.53722	-9.637735	-0.5015185	-5.39669	-9.7475725	-0.5266015	-4.74023	-9.6086225	-0.30441325	-5.56402	-9.7945925	-0.67513625	-1.66697	-9.207485	-0.062258025	-5.90807	-9.83449	-0.76284225	-4.52028	-9.7631325	-0.28230925	-4.96745	-9.6596125	-0.28170625	-5.03026	-9.8028875	-0.5971225	-4.16724	-9.800555	-0.15769875	-4.29071	-9.648025	-0.53260425	-5.97363	-9.8085225	-0.8082675	-6.22427	-9.7430425	-0.85918175	-5.38949	-9.8163425	-0.46627225	-4.68986	-9.7000825	-0.26992075	-5.59672	-9.770235	-0.720172	-5.67947	-9.784245	-0.53105	-6.132	-9.8377275	-0.9850485	-5.33527	-9.7893725	-0.52672225	-4.3186	-9.782655	-0.3134965	-4.98982	-9.7830625	-0.33234525	-5.53237	-9.767535	-0.5353895	-5.10336	-9.7151825	-0.33601725	-5.05323	-9.6848125	-0.37299175	-4.75001	-9.7001975	-0.40024825	-5.51576	-9.8233725	-0.6599415	-4.75725	-9.8230525	-0.32906825	-5.1692	-9.80438	-0.3681315	-5.78079	-9.782675	-0.5533005	-5.39852	-9.71892	-0.45247375	-5.44927	-9.8162875	-0.5100045	-5.77155	-9.7617125	-0.71227775	-4.18221	-9.5734925	-0.266378
PF3D7_1343700.KELCH._beta	76.3964	26.088325	219.06025	46.0024	15.46025	147.37	68.0185	21.766575	209.3445	96.8628	32.041725	308.42675	94.2501	23.141425	322.37775	97.0055	31.041825	293.87275	89.6849	24.921175	297.7495	67.2328	19.13835	216.32525	120.224	28.9317	396.19675	87.9319	19.28965	343.32875	73.7436	21.0552	245.53525	31.6171	9.5172	99.900175	51.1575	18.264375	146.60625	97.5326	26.587875	289.77	106.852	40.25255	334.53725	81.4668	21.7722	326.21225	78.3195	17.196475	297.63175	75.7689	21.4797	251.65475	48.0631	15.59615	153.08425	53.1981	14.83185	161.5195	75.7069	23.789175	230.7815	66.5622	17.5243	222.98825	57.8819	17.5036	172.29475	53.0575	19.01295	148.904	58.6537	21.742825	170.56775	71.6242	21.2839	227.3765	53.5202	12.922275	165.5805	53.7329	18.584525	157.7005	33.4481	9.7146725	107.75425	63.4837	24.3575	185.97375	38.8149	11.8986	109.46775	59.8173	17.428675	181.0745	68.373	17.652525	229.801	37.285	11.02425	105.8935	70.2937	20.64875	205.705	56.4297	19.342125	156.178	77.6657	20.890775	274.7405	66.5867	20.038125	193.94475	44.826	14.262275	134.1885	63.8156	16.40145	206.3405	50.0246	12.7221	172.66525	45.0944	15.30035	137.62375	94.0648	27.460525	335.7355	126.374	42.786125	400.3325	73.1546	17.22915	251.971	68.7761	22.9861	201.34625	74.6366	26.2095	212.21175	58.1781	16.0081	167.72475	62.8371	20.4909	172.75775	67.3955	19.6983	211.1065	61.9217	15.383525	249.73125	73.2843	21.9704	218.9465	80.8114	17.967925	282.0065	61.9514	16.969425	235.95725	66.7519	16.921825	243.4085	63.9119	16.987925	258.02425	73.0792	22.050425	229.79625	59.2842	17.140875	194.481	67.2045	16.4317	230.6105	78.2666	19.3628	323.991	60.4713	16.69485	191.60125	69.5231	17.871625	233.01	72.0107	20.9926	253.10225	64.9142	20.042575	237.089
PF3D7_1343700.KELCH._t_short	1.16854	0.26545825	4.103585	1.14194	0.31487625	3.7692975	1.32379	0.31634875	5.2333725	1.11415	0.286926	3.6746	1.24227	0.270443	5.65475	1.20812	0.3066935	4.4833325	1.20816	0.28845075	5.1892775	1.12713	0.2571045	4.660355	1.79283	0.3963175	8.3853525	1.22418	0.27426625	5.6364625	0.904066	0.2143675	3.48068	0.685412	0.1343935	2.9792825	1.32847	0.33755875	7.5910325	0.975452	0.2192145	4.7127725	1.00056	0.18092425	5.613735	1.23928	0.25533425	6.9318325	1.17038	0.235773	5.54867	1.30302	0.29228275	6.4539	0.789894	0.1672125	3.3289725	1.13525	0.24977525	4.775965	0.878426	0.23332225	3.2102675	1.05644	0.24763075	4.36344	0.870321	0.1700285	4.07105	1.14858	0.280616	3.9300025	1.32309	0.392534	4.4507725	1.20302	0.23267775	5.2654425	0.893088	0.19480525	4.252225	0.94722	0.19283125	3.6164525	0.956567	0.18330025	4.5129025	0.79264	0.1383	3.7842375	0.877419	0.21788075	3.7314825	0.975504	0.228348	3.65167	1.12161	0.24844175	4.9782075	0.68342	0.1608745	2.485385	1.02781	0.22492075	3.888205	0.725325	0.147371	3.10249	1.12384	0.244451	4.7342675	0.888613	0.17866975	3.21908	0.844353	0.17930825	3.60309	1.04062	0.227452	5.081875	0.876584	0.17270625	4.44832	0.539576	0.12823225	2.0948575	1.42559	0.31534925	5.1347925	1.49263	0.32033725	5.6518475	1.1573	0.20531875	5.5172975	1.00736	0.23086225	4.073655	1.06716	0.261526	3.3896125	1.04463	0.19547525	4.367065	0.9369	0.23564675	2.970565	1.18882	0.263269	4.8972225	0.938211	0.15590375	3.8874	1.21979	0.1859515	6.089925	1.10855	0.26213875	4.738925	1.01467	0.23152175	4.438665	0.98281	0.19791375	4.88607	0.960319	0.235189	4.3222675	1.19333	0.23769825	5.5526775	0.951022	0.211733	4.32458	0.99979	0.2088565	4.840265	1.22888	0.271276	6.8760425	0.915656	0.23410575	3.60426	1.05391	0.214056	5.614305	1.01543	0.26985775	4.6231225	0.994223	0.18974725	5.099805
PF3D7_1343700.KELCH._t_long	5238.53	624.671	84658.6	4846.04	528.7165	104171.5	4412.71	387.97675	80318.75	4804.05	636.69075	73772.725	4740.94	537.719	103146.75	5154.21	561.1205	91074.675	4811.06	549.4265	87980.65	4852.59	537.8895	77124.875	4769.33	478.39875	109362.25	5007.7	434.449	100835.5	5139.26	654.08175	107504.5	4910.64	447.11125	91785.025	4702.37	292.06875	84343.85	5167.29	614.9565	91660.9	5114.81	666.10075	109655	4787.17	480.32625	104397	5159.58	550.52275	83036.725	4920.81	520.30425	73279.475	4935.03	596.915	93765.1	4750.8	487.405	78344.425	5282.71	647.801	76874.5	4509.16	535.067	77260.325	5309.09	433.003	74540.675	4266.35	375.018	94433.675	5523.4	647.11175	106968.25	4990.38	508.2535	94178.35	5025.87	460.7145	103819.75	5087.56	533.27125	134122	4423.63	463.8625	103576.75	5052.47	600.54325	120352.75	4931.07	371.138	67493.35	4960.98	524.59	84224.675	4991.63	397.039	86153.975	5077.87	601.00725	113398	5352.29	518.48775	113268.25	5095.42	668.39475	103074.25	5298.27	433.17075	80159.9	5358.68	594.00675	81293.05	4721.61	476.876	71267.65	5102.27	572.158	79804.825	4951.34	592.453	124441.5	4975.18	523.53525	81631.675	4836.04	374.46875	77581.025	5222.63	583.1185	80431.825	4886.62	520.04	85264.175	4880.78	606.17025	82330.375	5438.3	686.6105	97369.55	4930.02	502.1695	117226.25	5295.41	646.7805	84685.625	4950.06	613.462	77523.175	5538.82	509.2705	84504.225	5330.11	467.81125	104707	4834.8	399.88275	92548.375	4983.17	442.68075	71927.625	4914.13	461.62025	91395.075	4440.1	568.603	107278.75	4651.8	498.14375	76684.925	5045.75	492.53725	85462.45	4942.91	454.4125	91815.25	4779.24	482.11125	88150.775	4947.13	541.74075	86345.75	5194.34	597.20375	96089.825	5253.92	445.99825	116273.25	4714.1	464.15075	98835.525
PF3D7_1343700.KELCH._t_IgG	20.8684	11.58195	39.819025	19.1069	10.013725	33.427575	19.8826	10.697875	34.98725	21.9556	11.66355	40.8068	20.8565	11.407975	40.369525	21.6982	11.687975	43.597375	20.5726	10.885175	41.537525	20.4859	10.972075	37.283175	20.7099	11.468225	40.920975	21.2821	12.176325	40.809575	22.691	12.351875	47.314875	20.1946	10.899225	38.878875	19.1984	10.128075	34.0118	22.3193	12.44005	42.113325	24.6664	14.520875	49.113975	21.349	11.84235	42.8633	20.9687	11.6501	39.6773	20.8656	11.49685	38.768	21.3928	11.309225	39.78625	20.3578	10.732475	37.974875	22.1195	12.56635	40.42185	21.0324	12.1014	41.26735	21.8243	12.4659	39.885	19.8795	10.865875	35.2345	19.1586	10.22695	34.825325	20.8705	11.1781	40.282875	20.8678	11.0504	40.3366	20.7815	10.861225	36.795925	19.3745	10.573575	37.582625	23.3347	13.234925	45.618725	20.0246	10.380975	34.889575	20.9855	11.506325	38.0244	21.0225	10.887	41.1108	20.74	11.256175	40.152475	21.0626	11.666725	39.841975	22.2977	13.195275	45.17155	20.7645	10.824325	37.25715	21.7359	11.97585	37.906925	20.6373	11.204125	37.9248	21.0549	11.298125	40.430575	20.7344	11.47	39.2095	22.1376	12.324975	41.009575	20.9667	11.388725	38.215725	21.849	12.1688	39.767875	21.1516	10.906275	37.7285	21.367	12.848825	40.303325	20.7941	11.266025	38.761775	20.7507	11.285575	39.107825	20.9331	11.147875	40.2845	20.5582	11.27865	39.50185	21.243	11.6211	40.4595	21.236	11.422575	41.931175	21.098	11.16635	38.867925	21.1487	11.485675	40.312225	21.4194	10.94165	39.87385	20.672	10.93315	41.700175	21.1805	11.27395	36.306975	21.417	11.730625	37.676575	21.1525	12.075975	39.986725	21.2598	11.56265	41.7537	20.4743	10.936325	37.172825	20.8311	11.59685	37.2742	21.7425	12.042825	40.7232	21.0596	12.000225	39.72645
PF3D7_1343700.KELCH._rho	0.934821	0.77817475	0.98391825	0.962713	0.87138925	0.992406	0.944576	0.81416925	0.984441	0.913423	0.749868	0.97324825	0.916505	0.688829	0.9821145	0.908014	0.65834425	0.975532	0.921221	0.67462575	0.9829585	0.93536	0.7809675	0.982101	0.927774	0.723117	0.9823715	0.926573	0.63696675	0.98954625	0.894355	0.6228995	0.9710595	0.949507	0.776599	0.991202	0.965742	0.86809925	0.99239425	0.879496	0.5284665	0.97208075	0.804203	0.38224475	0.94405025	0.927971	0.65549575	0.98767275	0.926505	0.638333	0.989233	0.934005	0.74092975	0.98643275	0.927139	0.7534345	0.978625	0.945158	0.8015805	0.987956	0.907487	0.72926225	0.973058	0.928169	0.612384	0.98603675	0.914601	0.6859365	0.97750275	0.948701	0.833962	0.98564075	0.960972	0.869926	0.99052375	0.927713	0.6534145	0.987191	0.936	0.7202875	0.987776	0.92945	0.775564	0.97859475	0.958916	0.839587	0.994187	0.873207	0.60636625	0.957957	0.960632	0.85847475	0.98978975	0.928748	0.75723475	0.97956275	0.932992	0.694746	0.988452	0.942645	0.78452825	0.9852175	0.922047	0.7360655	0.9778145	0.890915	0.67408325	0.9652005	0.92237	0.72226125	0.98127	0.911341	0.7076315	0.97320125	0.944114	0.828282	0.987329	0.927756	0.69377875	0.9893645	0.937309	0.717419	0.989704	0.914438	0.74946875	0.9713825	0.928071	0.72856025	0.98249475	0.904088	0.69968225	0.96938925	0.928105	0.67506875	0.987538	0.910621	0.71159775	0.97451825	0.923785	0.76148875	0.97636475	0.940331	0.77668175	0.988027	0.934204	0.778723	0.98021475	0.92774	0.758916	0.98405725	0.92714	0.730282	0.98457725	0.915355	0.64420325	0.9851	0.923905	0.69471025	0.983889	0.923189	0.710388	0.98454825	0.926172	0.71280525	0.98496675	0.926803	0.711302	0.98453775	0.919045	0.66315175	0.982734	0.931535	0.698071	0.98781925	0.928082	0.64174025	0.9879765	0.924401	0.6226165	0.98758675	0.935333	0.7983845	0.98297475	0.929209	0.64903075	0.9883185	0.916915	0.7113835	0.983129	0.908126	0.673178	0.97995025
PF3D7_1345100_AB_back	1094.01	486.94825	1466.28	1198.84	419.1905	1741.165	962.521	486.76175	1146.9825	937.26	452.71825	1111.07	1205.94	486.19375	1919.5425	1597.14	568.7465	2602.6	984.806	431.0565	1435.0025	1949.85	721.918	2941.23	1131.08	479.207	1698.115	1407.74	482.12325	2883.355	1539.22	512.0605	2964.34	1193.94	478.439	1929.605	985.611	438.33975	1525.955	1530.24	538.38925	2364.3425	1858.09	636.729	2949.955	1483.12	479.96575	3656.215	1493.46	508.57025	3076.2375	1592.52	495.058	2795.705	991.18	416.05875	1394.4175	827.847	360.53025	1056.4975	882.205	463.18525	1083.13	912.455	388.574	1359.615	1732.88	522.35175	3501.22	1160.87	488.14825	1610.8125	1331.26	466.675	2975.5175	1554.82	528.09375	3988.26	1300.86	467.91425	2504.5675	1359.72	570.00975	1734.46	1288.19	452.11925	3729.7825	684.58	328.66025	845.584	678.124	343.45725	892.76175	1657.62	559.29225	2218.3675	1477.71	541.7895	4353.9975	678.851	347.082	865.03825	1482.12	530.293	2234.6225	1506.05	524.4715	2100.8025	1771.67	543.37025	3008.6525	750.391	348.59475	983.3125	1368.67	569.39675	2127.0625	1353.28	506.7755	2678.0975	1438.04	481.8995	4230.3375	1638.69	621.45175	2609.1825	1700.94	514.05525	4552.78	1520.28	680.59425	1900.11	1388.8	516.57175	3232.3575	1629.53	507.43525	5635.0275	2734.77	817.77	3465.5075	1055.51	463.35025	1362.655	925.33	434.009	1192.61	1091.36	428.61075	1842.065	951.15	394.40125	1326.9175	1407.07	508.154	2274.78	996.411	437.94675	1472.4275	1326.84	516.51025	2128.3925	895.82	381.96275	1272.7325	1116.35	442.46	1673.99	1401.49	546.63875	2021.415	1536.99	516.14025	5044.7225	1551.94	522.016	4558.2425	1580.34	452.0575	4063.6275	1122.56	476.32375	1483.6625	961.835	417.5295	1416.4525	1485.36	466.76475	4344.705	1477.45	519.48025	2375.995
PF3D7_1345100_AB_0	0.825695	0.001433973	539.30725	1.31079	0.001532688	1042.7	0	0	0	0	0	0	0	0	0	7.13087	0.00151192	2246.6225	0	0	0	0	0	0	1.81837	0.00148857	855.3475	3.50746	0.001484078	1863.7625	4.93674	0.001602525	2186.0925	0.670932	0.001401068	993.059	0.550135	0.001384265	467.7785	1.51079	0.001392005	1311.2425	3.24053	0.001304733	2332.915	4.121	0.001515318	2780.08	1.47624	0.001567493	1956.0175	3.97941	0.001391735	2029.855	0.912895	0.001374083	554.24625	0.722055	0.001344653	471.73775	0	0	0	0.754523	0.0016541	541.63475	3.82392	0.00157057	2839.2725	2.45127	0.001515158	1091.65	1.16473	0.00163483	1592.8525	11.7013	0.001637738	4499.55	2.29996	0.001525623	1353.285	0	0	0	2.08981	0.001586945	4607.33	0.889895	0.001374393	379.86925	0.428664	0.001249138	271.9285	0	0	0	9.70142	0.00161603	5043.2425	0.796492	0.001363638	404.23175	8.14159	0.00145205	2028.65	2.39846	0.001369843	1322.28	0	0	0	0	0	0	1.15308	0.001484818	1126.9975	1.14031	0.00147074	1409.445	8894.52	0.003358003	17399.35	0	0	0	106.166	0.001558813	5270.725	0	0	0	3.04658	0.001345258	2359.36	175.331	0.001638455	8159.115	0	0	0	5.3622	0.001520113	1124.615	0	0	0	1.697	0.001453245	1041.0675	0	0	0	2.53305	0.00163045	1849.2025	0	0	0	0	0	0	0	0	0	0	0	0	1.95083	0.001540835	1339.835	23.2405	0.001599943	8124.6475	24.9156	0.001540845	6176.3475	12.0702	0.0015639	4044.1075	0	0	0	0.881072	0.001631795	465.0515	5.18495	0.001377743	5875.36	1.60337	0.001540668	1233.65
