## Supplementary material for "Distinct kinetics in antibody responses to 111 *Plasmodium falciparum* antigens identifies novel serological markers of recent malaria exposure": File S5 (part 2 of 2)

### Sheet: ind_par.csv (continued)
	2011PT01_med	2011PT01_low	2011PT01_high	2011PT02_med	2011PT02_low	2011PT02_high	2011PT03_med	2011PT03_low	2011PT03_high	2011PT04_med	2011PT04_low	2011PT04_high	2011PT05_med	2011PT05_low	2011PT05_high	2011PT06_med	2011PT06_low	2011PT06_high	2011PT07_med	2011PT07_low	2011PT07_high	2012PT09_med	2012PT09_low	2012PT09_high	2012PT10_med	2012PT10_low	2012PT10_high	2012PT11_med	2012PT11_low	2012PT11_high	2012PT12_med	2012PT12_low	2012PT12_high	2012PT13_med	2012PT13_low	2012PT13_high	2012PT14_med	2012PT14_low	2012PT14_high	2012PT16_med	2012PT16_low	2012PT16_high	2012PT17_med	2012PT17_low	2012PT17_high	2012PT18_med	2012PT18_low	2012PT18_high	2012PT19_med	2012PT19_low	2012PT19_high	2013001_med	2013001_low	2013001_high	2013002_med	2013002_low	2013002_high	2013003_med	2013003_low	2013003_high	2013004_med	2013004_low	2013004_high	2013005_med	2013005_low	2013005_high	2013006_med	2013006_low	2013006_high	2013007_med	2013007_low	2013007_high	2013008_med	2013008_low	2013008_high	2013010_med	2013010_low	2013010_high	2013011_med	2013011_low	2013011_high	2013012_med	2013012_low	2013012_high	2013013_med	2013013_low	2013013_high	2014001_med	2014001_low	2014001_high	2014002_med	2014002_low	2014002_high	2014003_med	2014003_low	2014003_high	2014004_med	2014004_low	2014004_high	2014005_med	2014005_low	2014005_high	2014006_med	2014006_low	2014006_high	2014007_med	2014007_low	2014007_high	2014008_med	2014008_low	2014008_high	2014009_med	2014009_low	2014009_high	2014012_med	2014012_low	2014012_high	2014013_med	2014013_low	2014013_high	2014014_med	2014014_low	2014014_high	2014017_med	2014017_low	2014017_high	2014018_med	2014018_low	2014018_high	2015001_med	2015001_low	2015001_high	2015002_med	2015002_low	2015002_high	2015003_med	2015003_low	2015003_high	2015004_med	2015004_low	2015004_high	2015005_med	2015005_low	2015005_high	2015006_med	2015006_low	2015006_high	2015007_med	2015007_low	2015007_high	2015008_med	2015008_low	2015008_high	2015009_med	2015009_low	2015009_high	2015010_med	2015010_low	2015010_high	2015011_med	2015011_low	2015011_high	2015012_med	2015012_low	2015012_high	2015013_med	2015013_low	2015013_high	2016001_med	2016001_low	2016001_high	2016002_med	2016002_low	2016002_high	2016003_med	2016003_low	2016003_high	2016004_med	2016004_low	2016004_high	2016005_med	2016005_low	2016005_high	2016006_med	2016006_low	2016006_high	2016008_med	2016008_low	2016008_high	2016009_med	2016009_low	2016009_high
PF3D7_1345100_tau_0	-5.34417	-9.7085875	-0.42019225	-4.35466	-9.4290675	-0.8872805	-6.2753	-9.8607725	-1.3599	-7.4825	-9.8579125	-2.82757	-5.19367	-9.616975	-0.46610025	-6.55448	-9.8363725	-1.80868	-4.38798	-9.7094375	-0.33704825	-6.12027	-9.7953025	-0.9097245	-1.19054	-8.4903525	-0.095390375	-4.96836	-9.684985	-0.40704	-4.74254	-9.6650975	-0.22278025	-3.08584	-9.2428025	-0.22115075	-7.48468	-9.883595	-3.2171525	-3.56317	-9.6920525	-0.32305925	-6.38084	-9.8706875	-1.2167525	-5.49757	-9.73337	-0.72978225	-5.3455	-9.77463	-0.46895275	-4.05189	-9.4988525	-0.27646575	-1.88943	-8.551135	-0.119677	-1.82438	-9.0648275	-0.082958	-5.63666	-9.7082825	-0.62106725	-3.03069	-9.441585	-0.1389325	-4.49154	-9.774245	-0.51032625	-6.00674	-9.7753075	-1.1418775	-0.2921	-0.786466	-0.0267514	-4.67809	-9.54224	-0.74995725	-4.77532	-9.6276375	-0.4401025	-4.98479	-9.805865	-0.47411675	-3.03243	-8.561565	-0.7649715	-0.983589	-7.0660625	-0.044641475	-3.77649	-9.3183125	-0.78135875	-8.07406	-9.9209025	-3.3497475	-5.61454	-9.8056275	-0.9417535	-2.98854	-9.01269	-0.42209225	-5.8251	-9.7853325	-0.845606	-3.77289	-9.6162425	-0.2528515	-6.55971	-9.7696675	-0.80485975	-1.78233	-7.036965	-0.10439175	-5.002	-9.7541525	-0.2385955	-4.85537	-9.73995	-0.436804	-6.29442	-9.779235	-0.61944325	-4.86219	-9.6852075	-0.36905525	-3.74006	-9.4862325	-0.33096825	-6.46766	-9.8562025	-1.596205	-5.07086	-9.69594	-0.47055325	-4.01511	-9.5693275	-0.39504275	-7.32973	-9.90677	-2.54729	-5.99218	-9.8788825	-1.17168	-2.26647	-9.24655	-0.15655275	-6.63944	-9.8644875	-2.3406775	-3.72794	-9.5065475	-0.268152	-5.22167	-9.6887575	-0.529389	-4.52748	-9.5686525	-0.24824575	-5.3482	-9.7954325	-0.52722	-3.74756	-9.7326625	-0.25770925	-4.4346	-9.60916	-0.4645225	-4.58526	-9.680105	-0.3708195	-6.51153	-9.83355	-0.948042	-6.00063	-9.845125	-0.58586075	-5.61058	-9.691925	-0.788154	-8.05175	-9.89492	-3.78127	-3.11758	-9.584265	-0.15428375	-6.61371	-9.8547	-2.58826	-5.06072	-9.646315	-0.57336775
PF3D7_1345100_beta	207.277	46.049075	750.1945	562.768	210.575	1249.995	222.729	86.52065	579.455	331.433	129.38825	832.389	254.392	77.2563	875.80325	790.056	194.32375	2113.5425	194.502	72.339575	529.25625	298.803	78.184325	846.462	740.854	250.44275	1666.8875	522.189	95.377425	2059.41	879.388	273.841	2285.9925	426.878	140.63225	1239.61	832.169	341.2145	1973.475	443.683	80.553675	1600.4225	494.813	69.8628	1572.735	675.132	111.794	2270.235	570.296	127.73825	2347.78	511.372	105.38675	1735.6225	400.121	155.225	1112.25	275.456	87.6952	897.588	178.5	63.03165	460.50875	314.718	68.73685	1501.8325	644.605	125.72675	2208.665	391.256	119.502	1154.01	7498.25	4119.1475	16328.05	1068.81	339.9845	3174.23	459.907	82.249425	1862.7275	278.537	101.61425	651.48725	3316.87	1417.7675	7205.84	356.436	129.688	882.67375	293.924	143.243	680.4725	452.29	170.5885	1097.405	941.828	197.9205	2898.04	275.364	107.25575	848.5785	460.498	76.597375	1532.215	365.347	86.902475	1234.2775	299.907	90.158975	884.58675	273.845	136.05975	635.8455	445.27	102.154	1342.345	473.774	90.280025	1870.2075	1349.05	115.4085	6240.1475	342.304	132.85925	912.74125	1262.55	259.54575	3584.375	386.318	162.93475	977.64625	601.998	108.9275	2465.78	2011.24	396.4805	6154.9475	452.075	153.823	1545.9175	429.508	85.48775	1225.0575	250.71	109.60825	616.33725	938.838	460.4335	1935.625	216.698	57.42835	670.6735	417.981	142.583	1256.8375	225.062	61.1641	670.61025	271.918	87.6285	829.367	214.964	61.39295	796.57825	254.897	67.6296	753.64675	361.197	88.7542	1232.1375	1280.88	137.06725	4084.5725	1113.9	161.353	3419.1475	860.67	136.429	2762.1375	444.693	212.045	1064.1425	304.913	63.41745	1380.045	2207.31	969.14575	4684.5975	325.757	66.11925	1122.17
PF3D7_1345100_t_short	2.63721	0.5413675	14.123275	6.32701	2.08069	20.0221	3.122	0.837989	9.9629375	2.77777	0.973298	7.585465	4.46475	0.848281	25.55005	4.03128	1.3301825	14.369625	4.02128	0.829579	23.348675	4.36321	0.83810775	18.052575	5.85059	1.95435	19.330375	4.4191	0.89038475	28.25845	7.04264	2.1837925	21.5037	4.87486	0.95885325	28.68075	5.69475	1.7941325	14.472675	3.83664	0.609136	19.794425	3.16206	0.76653475	16.2176	4.90247	0.921832	28.87325	4.54528	0.840751	23.8379	4.15817	0.765883	21.0833	6.81233	2.0223175	32.748875	4.16408	0.52696925	27.687075	2.46318	0.63098	8.91335	4.07798	0.7323405	24.433925	4.62059	0.8486615	28.4982	4.93951	1.258815	20.731025	18.6861	6.4656625	44.76765	6.46894	1.4612675	33.201525	4.28322	0.8253755	23.636175	4.89751	1.254335	16.447625	7.70539	3.276365	17.9854	3.95543	1.113285	11.5917	7.15087	2.2842475	24.608725	5.21944	1.82846	16.886025	5.62986	1.1984325	27.6014	5.67353	1.71359	22.889625	2.39015	0.65966325	9.3165975	3.05627	0.6147315	11.549275	4.44375	0.8895815	23.519925	12.6237	2.51622	59.41195	4.27952	1.2255725	16.143525	4.40838	0.95365675	24.42055	5.39526	1.0401175	28.20825	3.7115	0.65629075	32.9061	5.11622	1.549095	17.613975	4.48029	1.2222975	19.763375	4.97446	0.9382495	25.28145	3.9331	0.97603925	14.156225	3.81351	1.2287225	13.1523	3.06233	0.68815875	14.598775	5.79641	1.066905	22.58295	8.91835	3.19893	22.8086	4.16832	0.81420625	23.3936	4.42278	0.820507	24.396175	4.18792	0.74472325	25.6994	4.80901	0.89444075	27.539575	4.21959	0.77760175	20.815175	4.11385	0.84073725	23.24635	2.60138	0.55440225	11.0967	5.40173	1.15037	32.3604	5.26408	1.0750775	24.061525	5.15774	1.1624225	27.36465	6.30198	2.298075	18.2407	4.0019	0.7440285	24.2088	8.72619	2.92181	26.43385	3.37067	0.72178275	21.735125
PF3D7_1345100_t_long	3386.63	422.19	42590.65	2671.11	244.88525	49142.45	3307.93	632.61725	55830.575	3035.26	500.47425	46163.55	3219.81	354.4615	52915.475	2796.29	274.00225	55315.125	2845.41	304.01475	46381.525	3239.83	223.64625	60477.2	3287.46	464.383	74053.525	3263.04	327.553	57417.925	3066.79	409.6265	50496.825	3224.02	295.99525	56958.3	2823.13	222.10325	45592.025	3190.48	372.491	60986.225	3084.98	355.2595	63843.15	3158.35	258.9845	52793.775	3140.72	298.74925	49487.3	3243.44	385.899	49070.325	2907.48	242.32875	55732.85	3007.64	375.9005	60805.525	3243.15	446.25	59762.8	2873.96	260.10025	50727.525	2958.28	271.26725	51836.175	2871.79	253.488	46101.55	2854.18	270.836	48840.225	3224.35	265.10425	59928.65	3075.68	303.99575	67645.625	3230.05	469.45125	58002.65	3048.4	292.6295	67254.45	3216.32	486.089	60146.05	2872.2	182.3835	47700.075	2716.58	274.8585	60348.975	2996.34	245.233	56448.65	2556.36	166.4995	59042.325	3571.31	544.266	49949.725	3609.68	509.88	53759.325	3196.05	285.21775	54656	2198.67	126.0715	57340.325	3008.42	295.864	47907.5	3036.33	287.73325	63576.3	3147.67	266.96075	48459.825	3056.22	375.74175	47247.925	3358.78	530.80375	57812.175	3966.1	585.04025	60275.325	3111.78	279.35475	60421.075	4162.55	670.284	62447.35	3120.86	330.14025	66395.925	2449.17	275.3835	48987.575	3442.33	463.80625	57600.875	2676.55	235.292	48966.275	2872.32	295.64375	44457.1	3088.77	332.74575	53394.85	3068.68	335.0905	60370.575	2870.19	309.72025	43993.325	3105.41	302.48075	51569.55	3053.85	250.54825	49284.95	3433.73	339.8405	47288.525	3345.92	261.5535	55308.3	3224.36	273.79475	49719.575	3186.6	258.50925	47087	2871.28	216.717	49573.45	2837.85	288.7975	59085.85	3217.37	267.04	59067.4	2967.85	365.53675	55309.025
PF3D7_1345100_t_IgG	20.5125	11.2392	34.2418	19.8942	12.022175	32.828175	19.9439	11.02395	36.990375	20.1976	11.535475	35.950675	20.7255	11.8829	33.887	19.779	11.3479	33.223225	20.164	11.567975	36.58835	20.0381	11.9848	35.08785	19.5155	11.774175	32.5454	20.2061	11.8519	36.5042	20.0862	11.517525	33.632525	20.4132	12.12695	38.938275	17.9177	10.1180325	28.78035	21.2018	12.33795	38.71385	20.1515	11.4601	35.085325	20.2587	12.156975	34.883425	20.2693	11.6061	35.703425	21.0967	12.99755	37.9521	19.9183	11.56195	34.867925	21.879	12.929275	39.7441	19.7168	11.472	35.30195	20.3851	11.72515	35.168225	21.1692	11.871075	36.79175	20.7145	11.8872	36.598075	22.7326	13.2928	39.0631	20.71	12.46525	36.954775	20.5203	11.41375	36.269	19.7342	11.211525	34.4429	18.4436	11.2901	30.103625	19.6766	12.155025	34.121025	20.2226	12.340825	32.98685	19.1904	10.787825	33.3062	20.1701	11.829325	37.212075	20.342	11.3632	35.33115	21.183	11.423	37.722025	20.4624	11.823225	35.8321	19.9596	11.493025	35.212575	21.4741	12.904975	37.433075	19.8747	11.49745	34.3498	20.4678	12.076725	35.31235	20.5857	11.87485	37.90065	22.114	13.95635	39.942575	20.6097	11.845275	35.877575	21.0309	12.6182	34.695925	20.1342	11.9928	36.284025	22.582	13.37775	41.62915	20.7453	12.203425	35.025775	20.6363	11.848325	36.522575	20.8088	12.7401	37.814	19.5324	11.97685	31.673925	20.65	11.575175	37.959075	21.197	12.34525	37.34765	20.4687	11.6198	37.896875	19.9945	11.97475	38.442825	20.6392	11.853575	37.289475	20.5892	11.975925	37.15015	21.0869	12.314875	38.00855	20.5276	12.0497	38.446425	20.7995	12.1375	37.655875	20.2665	11.313925	36.2368	19.1561	10.96525	33.131425	20.2671	11.27765	35.9867	20.1099	12.09725	33.03485	20.4773	11.3951	36.986125
PF3D7_1345100_rho	0.936902	0.8151735	0.98348575	0.941684	0.8511755	0.9814925	0.882724	0.69202125	0.956535	0.875618	0.6724325	0.95608325	0.888409	0.591923	0.98155525	0.939309	0.828859	0.981168	0.898659	0.633055	0.9758995	0.893198	0.64227225	0.97562825	0.940516	0.85292475	0.9793005	0.935001	0.7672095	0.98577175	0.935673	0.8425905	0.9824145	0.931452	0.7894085	0.98171825	0.96173	0.896713	0.989042	0.928195	0.79735925	0.97916725	0.932506	0.7971245	0.981801	0.931571	0.78029875	0.98275575	0.935077	0.75701275	0.9847155	0.921978	0.74969175	0.97761	0.946563	0.84041375	0.983	0.917245	0.74146675	0.974	0.898955	0.682067	0.97041825	0.935213	0.780673	0.984796	0.925116	0.7807385	0.9810535	0.94014	0.82132725	0.9828115	0.942003	0.85864175	0.97583275	0.933361	0.72670225	0.98226025	0.934737	0.7748275	0.984037	0.885121	0.6752005	0.97049975	0.953707	0.87650875	0.98690625	0.927193	0.80082775	0.97459475	0.952631	0.87865425	0.985456	0.921894	0.77847025	0.979413	0.928771	0.7381215	0.98322875	0.947454	0.863423	0.98450775	0.915752	0.74558925	0.97369825	0.916863	0.752101	0.975779	0.89135	0.62404425	0.9804605	0.899501	0.70975475	0.9692455	0.938266	0.820897	0.98298975	0.933905	0.75741525	0.98448975	0.93331	0.777031	0.98278425	0.812549	0.5122645	0.9468275	0.921899	0.79248575	0.97868325	0.849642	0.6479755	0.943201	0.93214	0.776942	0.98307575	0.879429	0.6744715	0.964914	0.860566	0.62537675	0.95485175	0.927426	0.793857	0.97895125	0.854018	0.59680125	0.95034825	0.954507	0.88393725	0.986342	0.89271	0.60918725	0.98378375	0.923883	0.76496775	0.9823175	0.892233	0.5825875	0.98160575	0.888851	0.60206975	0.97725525	0.89199	0.6195455	0.97798625	0.885388	0.58930975	0.9820955	0.916082	0.75330125	0.9761685	0.933227	0.782088	0.98209	0.933325	0.76724825	0.9840105	0.931543	0.7979325	0.98439525	0.93157	0.808192	0.982968	0.936326	0.77952625	0.98437875	0.942672	0.838322	0.98430825	0.928193	0.78456375	0.9817225
PF3D7_1401600.PHISTB._AB_back	3354.12	819.7175	5597.7675	2188.43	724.89675	3993.3325	2777.91	736.30325	5959.8275	2262.84	751.83075	3129.9725	1474.96	537.00675	2163.04	2568.39	671.2065	6174.74	1802.94	558.1375	2892.52	2889.69	1005.36825	4093.255	1909.38	616.71775	3858.7575	2766.73	746.41575	7632.72	1597.12	572.6405	2402.935	2169.02	677.90925	3967.365	3320.35	836.97525	15395.55	3136.19	957.27425	5308.8	2941.89	982.59675	4203.54	2628.82	736.01275	5943.245	2785.04	795.39575	6468.49	3272.38	880.0265	5772.565	1911.63	660.91525	3124.205	1641.47	610.5665	2234.1925	1860.84	972.224	2271.575	1990.68	655.88825	3552.3325	3451.25	854.53325	8019.8775	2649.57	817.39475	3925.7225	3103.74	785.20875	5995.36	2731.44	828.47775	7925.915	2185.95	777.004	4150.515	1999.06	713.25475	2762.775	1866.39	616.30675	4124.8925	231.597	127.17825	279.26975	1556.16	576.22375	2164.1275	3468.06	996.3735	5615.5025	2223.09	676.6275	4311.1625	1293.85	560.90775	1715.9225	2401.46	781.869	3109.65	1999.35	732.2305	2696.8575	3013.81	848.0485	5455.27	2925.49	1105.77	3713.4975	3279.18	880.776	5866.85	2383.63	711.1305	4969.9875	3088.43	758.671	8640.315	2992.05	1028.25	4053.87	3827.94	919.15625	7587.465	2510.65	758.842	3329.9	2320.59	667.75125	4597.05	3221.51	880.63825	5468.8575	2356.63	1044.245	3040.585	1772.34	655.29775	2453.6575	1095.4	471.3415	1386.1325	2301.57	766.20975	3408.7975	1658.54	603.48	2585.87	1745.5	555.69175	2924.455	1398.12	543.78625	1993.5975	1585.5	632.0685	2442.38	1433.07	519.45275	2095.6125	2811.27	892.52225	5114.23	1616.18	517	2480.985	2865	812.70425	8160.6975	3003.45	792.84575	10647.325	3086.85	814.44725	8783.94	1404.18	596.20925	1924.42	1562.6	595.114	2515.3125	3251.57	822.0515	10589.45	1809.69	687.75775	2831.7
PF3D7_1401600.PHISTB._AB_0	4.7242	0.001430708	4178.085	1.1197	0.001410005	2401.955	0	0	0	0	0	0	0	0	0	4.86286	0.00162962	4232.145	0	0	0	0	0	0	1.21486	0.001378435	1560.975	6.54477	0.001470593	5821.57	0.681426	0.001544735	1231.49	0.975153	0.001648603	1951.4875	16255.7	0.004683433	23172.6	3.4174	0.00138984	3818.035	9.70031	0.001431248	3169.125	2.31144	0.001416638	3878.315	2.56641	0.001307575	4381.6275	2.84239	0.001601445	4332.6625	2.89522	0.0014744	1942.81	1.0419	0.001330463	900.387	0	0	0	0.888865	0.001519415	1447.135	20.1483	0.001806383	7099.855	3.2321	0.00138461	2259.495	6.41121	0.001488308	4172.0625	4.02275	0.00158135	6613.8875	1.66977	0.001355693	1642.375	0	0	0	2.09002	0.001645968	2078.765	0.245171	0.001319673	61.620825	1.33067	0.00153191	1018.635	0	0	0	2.31469	0.001306458	2537.9825	0.923071	0.00151244	1155.88	6.54385	0.001522988	2393.325	2.67627	0.00151319	1924.8725	0	0	0	0	0	0	2.58438	0.001450083	3943.085	2.48762	0.001492405	2913.67	13.261	0.00202794	8782.605	0	0	0	21.7877	0.0019694	7027.515	0	0	0	1.99968	0.001434313	2248.3775	3.50976	0.001921148	3696.3725	0	0	0	1.11822	0.00144668	1213.755	0	0	0	1.31703	0.00135292	1579.27	0	0	0	1.18196	0.002221875	963.99025	0	0	0	0	0	0	0	0	0	0	0	0	1.48104	0.001379368	1304.3675	9.52386	0.001402053	6927.2375	26.5516	0.001595755	10407.85	6.54522	0.001540575	7250.7775	0	0	0	0.882671	0.001306913	836.54825	38.5158	0.0017521	12168.625	1.11173	0.001586555	1195.66
PF3D7_1401600.PHISTB._tau_0	-5.36535	-9.812685	-1.1030925	-5.94191	-9.7850325	-1.9601325	-1.65114	-6.47506	-0.34191125	-7.98511	-9.9131375	-3.632605	-3.32871	-9.5555625	-0.2072245	-7.80226	-9.8966425	-3.3210075	-0.317135	-0.985594	-0.028530025	-5.42654	-9.7327725	-0.705157	-0.659432	-2.270355	-0.09232495	-5.6426	-9.74857	-0.6311055	-4.62585	-9.6857225	-0.1644185	-2.97382	-9.1813925	-0.25174675	-5.01336	-9.61391	-0.460173	-3.33373	-9.4101475	-0.18745275	-7.25978	-9.9152625	-2.656325	-5.02617	-9.729335	-0.520068	-5.42336	-9.72509	-0.60836375	-5.20504	-9.69851	-0.81601875	-3.69321	-9.073535	-0.7987075	-3.0644	-9.376625	-0.21011325	-5.71982	-9.795005	-0.8114755	-3.60785	-9.67366	-0.25308	-4.11688	-9.5418025	-0.34765825	-5.07666	-9.6108	-0.58244975	-1.66326	-6.244555	-0.16555775	-4.04142	-9.48732	-0.73429525	-3.99254	-9.4991325	-0.26044625	-2.23945	-7.9112675	-0.2514755	-8.32985	-9.9115525	-4.2331475	-0.0341732	-0.203429	-0.001610755	-6.83362	-9.8849775	-1.9788975	-7.88334	-9.9042225	-3.505325	-4.26131	-9.645755	-0.64116825	-3.78081	-9.4650075	-1.0137525	-6.78078	-9.8479875	-2.2431225	-5.45697	-9.83639	-1.260805	-5.76294	-9.747585	-0.86385125	-2.71258	-8.928845	-0.24744125	-5.15883	-9.7452075	-0.324228	-4.68241	-9.5160275	-0.389852	-5.69506	-9.8747075	-0.87184475	-6.17517	-9.7406975	-1.1245275	-4.04253	-9.4308175	-0.53987825	-4.90356	-9.5957675	-0.91229025	-4.5442	-9.7300425	-0.48069	-3.67468	-9.471075	-0.32470875	-7.00793	-9.855115	-1.9826825	-3.93716	-9.557665	-0.37055025	-1.18825	-5.7353925	-0.07628385	-2.52847	-9.35746	-0.13982725	-3.8231	-9.5745125	-0.2510595	-2.73609	-8.449365	-0.257879	-3.28195	-9.6006675	-0.109286	-3.87414	-9.715595	-0.27128125	-3.42805	-9.4785625	-0.15429225	-5.57423	-9.7493225	-0.74419075	-0.173751	-0.56358225	-0.0126976	-5.57004	-9.7251475	-0.66627475	-6.27149	-9.79734	-0.8011425	-5.93992	-9.7259	-0.85973825	-4.59941	-9.5492225	-1.20904	-2.56346	-9.45375	-0.194163	-7.03351	-9.8857175	-2.429105	-4.74539	-9.6504675	-0.6298785
PF3D7_1401600.PHISTB._beta	1082.59	381.00425	3043.7375	2269.33	1082.0325	4658.325	3978.8	1706.845	9279.3925	1512.35	603.1995	3665.24	394.328	65.9899	1870.0575	5229.7	2669.6025	10011.725	4675.39	2584.96	8770.91	482.505	89.90155	1459.11	3959.03	2118.325	7051.5575	1455.52	322.232	4387.5625	1051.27	470.24875	3001.45	947.575	399.432	2267.495	3239.63	471.58375	12648.85	1037.77	223.17425	3345.6475	1183.88	325.03525	3034.255	1229.89	297.366	3731.6975	1198.36	343.82775	3787.985	1137.66	278.07925	3342.735	1146.75	523.07925	2585.6375	508.371	174.99175	1398.465	351.546	90.641125	1109.74	770.331	218.00375	2987.295	1555.82	364.19525	4676.5375	707.128	204.53175	2061.63	2182.66	886.7635	4899.0375	1973.93	845.56575	4964.8025	878.172	246.7545	3436.8025	667.852	302.61975	1622.155	2724.39	1363.78	5772.0925	1216.91	687.09475	2436.17	793.126	342.986	1992.8225	2178.25	945.7875	4780.9325	845.444	255.74325	2346.805	903.378	451.75775	2037.71	941.288	265.63625	2335.4575	1155.45	474.40825	2683.245	764.997	151.455	2123.205	604.34	217.099	1657.3275	1168.55	327.04875	3483.06	994.514	290.18825	3435.7825	1648.72	298.3765	5085.5775	575.903	142.864	1790.415	1471.5	422.66175	4151.99	867.428	409.48475	2185.465	981.917	236.01975	3025.06	1248.06	415.86725	3129.94	669.055	264.90925	1823.2975	545.084	157.684	1517.735	542.271	221.24075	1463.025	787.263	304.717	2006.6	446.699	82.8239	2131.6875	697.347	268.79725	1586.115	363.881	67.0076	2008.0825	420.726	88.7663	1893.855	400.342	77.8315	2081.02	751.729	126.16675	2351.4475	5719.87	3176.6425	11045.75	1550.07	346.61325	4441.9775	1987.61	432.475	5398.65	1530.2	366.81275	4192.25	860.396	395.3005	1993.8525	666.41	194.2755	2500.0825	3393.33	950.469	7166.3025	624.845	225.20825	1701.355
PF3D7_1401600.PHISTB._t_short	5.16027	1.634165	17.052775	5.70213	2.46952	14.259375	6.40588	2.5364625	17.474725	3.68745	1.6141625	9.5081125	4.82008	1.0212175	21.023625	5.64591	2.543805	12.4223	7.64894	2.6280375	26.669225	4.39377	1.22245	17.169675	8.22431	3.0356925	18.49845	5.26994	1.44699	22.66475	8.57172	2.5648625	25.0764	6.32279	1.5922425	21.529425	6.4398	1.5328725	42.92505	4.75578	1.02667	19.780425	4.12318	1.3430425	14.882225	5.17998	1.38391	20.587	5.43817	1.4220625	22.935125	5.31686	1.35008	24.002125	7.02261	2.6878875	25.786875	2.99347	0.72079025	9.5886575	3.70305	1.05989	12.4276	5.17281	1.2066925	25.781725	5.36321	1.17101	28.5284	3.28941	0.9568025	13.889925	6.558	2.472965	15.490575	7.53425	2.2994825	28.613675	5.17599	1.1501725	21.079175	8.27279	2.5776675	24.19625	5.43188	2.2340125	12.158225	3.87113	1.5362775	9.29954	4.58588	1.730855	13.293875	5.04025	1.9956675	12.956975	5.05544	1.38741	22.117325	6.30251	2.059485	18.51425	3.18594	1.12165	8.3263825	4.44167	1.8324725	11.123975	5.45136	1.32259	21.114625	6.6698	1.531565	25.073875	4.26731	1.287165	12.757225	5.29147	1.224955	21.50615	6.12775	1.4183875	22.281975	4.79477	1.2519625	15.4939	5.07584	1.8998275	15.4214	7.45739	2.6551175	22.620875	4.9287	1.126485	20.295075	4.93601	1.7037725	13.196475	5.00345	1.71761	14.941025	2.7718	0.70266425	8.7555675	8.33789	2.49053	49.2627	5.10676	1.6453525	15.129725	5.05783	1.26527	24.64415	5.1333	1.57458	14.461875	4.96712	0.9342485	19.9544	4.84067	1.1627325	21.02525	4.88977	1.0358925	19.788725	5.40821	1.23458	22.566425	11.2911	4.664085	29.354375	5.7574	1.7663	22.1009	5.88982	1.5080075	25.0782	5.61266	1.4176225	20.790175	7.66465	3.07466	23.9053	4.82591	1.0498725	21.017475	7.63002	2.77142	22.275975	4.48289	1.3843025	17.9593
PF3D7_1401600.PHISTB._t_long	2440.03	363.496	56807.4	2002.3	292.5285	41045.275	2078.68	280.527	42796.925	2266.33	286.274	59424.225	2414.1	289.769	42599.95	2018.64	295.6885	57454.425	2347.72	288.44175	40118.975	2314.17	307.38625	45829.8	2318.2	281.064	46715.875	2197.48	279.997	59997.15	2057.61	228.1815	41480.325	2403.43	263.88925	54703.975	2503.16	429.6535	45088.45	2575.36	368.793	40306.55	2761.42	408.1325	53438.35	2440.58	295.788	74165.9	2276.88	299.61475	64242.275	2473.27	285.08625	38510.725	2149.02	248.56975	37223.7	2914.61	489.83325	43127.575	2349.87	390.227	65790.05	2254.4	292.47925	45404.925	2312.35	320.9495	53728.225	2471.75	352.158	43336.3	2439.6	423.40275	37920.275	2363.91	234.934	45495.65	2122.65	276.604	43009.65	2314.42	326.04475	62125.125	2339.71	253.38175	56196.95	2451.25	506.09025	58570.9	2016.79	259.826	43166.8	2229.38	295.59075	47494.475	2357.15	342.89775	39673.775	1603.85	193.408	44450.725	2724.4	480.123	43622.95	2812.77	503.7945	55560.15	2484.29	304.08275	45340.425	2550.51	328.35125	49052.225	2272.79	295.783	49427.55	2390.24	301.776	60559.875	2342.82	280.6825	47818.75	2153.1	217.62075	41007.425	2699.73	443.64775	45821.825	2829.02	474.18	47767.325	2197.58	265.68225	55726.05	2425.78	389.534	48946.75	2392.7	317.4815	49797.475	2431.11	357.6245	38604.475	1680.81	146.40575	43306.05	2473.42	391.23875	70994.9	2162.24	238.1405	57087.575	2326.56	258.2	67627.225	2337.67	337.71725	45867.925	2117.94	318.3185	55067.1	2418.49	272.834	58459.1	2372.93	207.59675	42949.8	2260.89	287.123	50726.275	2243.86	287.36	42580.175	2338.19	249.0715	49914.5	2327.29	268.25825	46800.8	2210.02	228.95875	51964.625	2134.94	311.663	48849.25	2261.67	325.42925	47672.875	2419.79	301.747	51381.475
PF3D7_1401600.PHISTB._t_IgG	18.4911	10.7868	32.345525	16.5705	9.634215	26.2317	18.3242	10.93145	28.9642	16.5663	9.40997	26.8029	18.2364	10.572625	31.0671	16.117	8.74199	26.262425	18.8253	11.414375	33.668925	18.6158	11.114225	32.8256	16.9234	10.083225	25.512125	18.1955	10.4314	31.36905	19.2681	11.279025	32.618075	18.93	10.173925	32.379925	20.2311	12.16605	37.20555	18.8468	10.946675	33.483775	17.8438	9.65433	29.95595	18.0089	10.176675	32.13125	18.5765	10.8826	33.1018	18.3131	10.477525	33.284475	18.5126	10.1731	30.4551	18.6498	11.104	34.38375	17.7275	9.5809325	31.230725	18.2556	10.35995	32.746425	19.4605	11.6776	36.7275	18.669	10.478575	33.841275	18.4193	11.309775	29.176625	19.3084	11.378875	33.65965	18.3765	10.0912375	32.16045	18.8161	11.114775	31.689075	15.349	8.854755	24.76615	19.0615	11.128225	32.345125	17.5322	10.153925	31.0144	18.0549	10.860175	29.36175	18.3575	10.8353	33.100275	18.0808	10.45575	30.082075	16.9508	9.6934525	29.072225	16.7943	9.7454025	26.217175	18.6019	10.55225	30.37645	19.5039	11.693275	33.840175	18.1659	10.0217475	31.78615	18.2574	11.339975	32.608525	18.5304	11.1313	34.56705	18.1294	10.501875	33.51765	18.934	11.3899	32.045975	19.58	11.4983	33.033425	18.3114	10.6368	33.32775	18.1431	10.544525	30.42245	18.4564	10.777575	31.2341	18.7883	10.118025	34.280625	20.5231	12.07155	39.95605	18.2509	11.0365	29.941125	17.8599	9.91289	32.132275	17.6379	9.934635	29.4138	18.142	10.540875	33.3444	18.481	9.9086875	32.989825	18.2941	10.475925	31.03155	18.3021	10.1773	32.8002	20.2949	12.91615	32.90125	18.2103	10.5703	32.955575	18.7559	10.72655	32.075625	18.3942	10.085475	32.716725	18.4891	10.29843	30.5753	18.4067	10.3372	31.5393	18.4994	10.856875	30.6132	17.5607	10.24175	29.533325
PF3D7_1401600.PHISTB._rho	0.931368	0.8218435	0.98151	0.950906	0.881026	0.98502925	0.954259	0.88094425	0.98724425	0.947147	0.85790025	0.98508375	0.944965	0.79690625	0.9882165	0.953228	0.90112325	0.98213	0.937725	0.68334475	0.98754425	0.93942	0.79002375	0.98953925	0.962056	0.91388725	0.98464525	0.93616	0.77276775	0.98459925	0.948764	0.86049775	0.9834925	0.935539	0.806955	0.98257	0.90935	0.7246205	0.97605725	0.921687	0.7894325	0.97736475	0.937588	0.8450335	0.98278275	0.934512	0.77678725	0.9830875	0.935251	0.77382	0.983053	0.932904	0.817358	0.98155575	0.945443	0.8572085	0.98176075	0.921006	0.7609085	0.974561	0.941133	0.81902525	0.98506275	0.93249	0.7565735	0.98278175	0.915602	0.74474875	0.97675175	0.922971	0.78060875	0.976246	0.929709	0.8273365	0.975825	0.930765	0.7717955	0.981226	0.934406	0.76339325	0.9834815	0.941761	0.82587575	0.98697175	0.960899	0.90426	0.98954075	0.903484	0.798517	0.957921	0.949369	0.87200925	0.982938	0.94469	0.8479765	0.9850415	0.934582	0.784022	0.98426875	0.942844	0.84686575	0.97867875	0.931797	0.83666275	0.97724525	0.934865	0.83718575	0.974112	0.940781	0.758341	0.98736725	0.917772	0.7405125	0.97842275	0.926796	0.80396425	0.98155975	0.939478	0.79175925	0.98491075	0.934157	0.77987325	0.9826525	0.942876	0.7965355	0.987897	0.92016	0.79952925	0.974958	0.934496	0.81637425	0.98506175	0.934964	0.805679	0.98290125	0.929396	0.81649475	0.9803345	0.942781	0.84653025	0.98684425	0.922171	0.78524625	0.9700365	0.933952	0.801535	0.98186325	0.930788	0.8251095	0.981553	0.939657	0.77252975	0.9894445	0.939716	0.82925875	0.98490125	0.942893	0.74490925	0.9911775	0.941382	0.774266	0.9887495	0.94216	0.76073075	0.9881935	0.940244	0.76228025	0.98779625	0.919887	0.8180075	0.96848275	0.931976	0.76520525	0.986022	0.936796	0.78081925	0.98279275	0.936547	0.798604	0.9840325	0.954849	0.8772375	0.98666975	0.936275	0.8058455	0.9838325	0.936712	0.835867	0.982657	0.94124	0.82646275	0.9815935
PF3D7_1407800.PM4._AB_back	12.545	1.156435	35.1451	16.2791	1.72809	40.30225	5.66386	0.75105775	10.311675	15.4695	1.73022	37.792775	17.1602	1.5767675	59.069875	25.0482	1.37718	69.01495	32.4578	2.98617	120.0415	18.9343	1.3777575	62.47015	18.1089	1.8604825	58.268975	38.5531	1.971845	362.5215	40.8831	2.3767175	261.15625	21.2801	1.545505	112.74325	18.3991	1.145605	51.175625	21.6781	1.95066	81.103775	31.7064	1.4070275	138.93925	37.5872	2.079135	363.17375	37.1135	2.3293875	354.1495	21.3359	1.73961	72.578	7.23899	0.91543525	14.66975	7.30316	0.815582	17.290875	13.6383	1.11417	29.46095	13.966	1.0996325	43.89615	41.244	2.32622	237.618	11.8069	1.3096675	29.874025	17.9489	1.4812175	45.59695	24.262	2.321195	87.666675	22.4677	1.7860725	94.118425	12.0623	1.34929	29.784325	25.3351	1.6544075	100.91925	6.36788	0.798634	14.80555	14.7275	1.1719375	39.704525	31.0706	1.88953	84.99205	19.2969	1.654745	69.483575	19.519	1.7942725	57.739425	8.04089	1.426405	15.373	19.6965	1.243305	54.42815	31.7891	1.6471925	120.1155	16.1618	1.9412775	42.35875	10.9708	1.1918225	28.17625	28.5798	2.1149775	183.17075	27.9067	1.71105	178.4465	8.18922	1.0018135	16.161375	37.2212	1.9569325	131.3375	11.2366	1.1391775	24.02355	16.8224	1.4698275	63.187075	16.6723	1.17713	51.9882	3.91839	0.69674775	6.79401	2.42539	0.470397	3.85286	8.03362	1.075205	17.6762	15.7653	1.37893	47.467225	5.97649	0.9329165	13.691025	14.8628	1.448795	46.96575	16.584	1.7570525	50.360525	7.73847	0.82109825	18.617975	7.88854	0.86041825	17.21885	8.15571	0.99524225	19.2445	28.3872	2.208325	113.97425	38.9158	1.4664225	486.324	39.5092	1.636295	331.8175	22.6182	1.5621625	124.47125	26.3856	2.3552475	79.468575	28.4209	1.538095	170.57775	38.3299	2.0935075	175.73925	18.3145	1.73022	50.06285
PF3D7_1407800.PM4._AB_0	0.171457	0.001309035	28.5698	0.264361	0.001242225	32.87925	0	0	0	0	0	0	0	0	0	0.626186	0.00142287	64.0515	0	0	0	0	0	0	0.303247	0.001329948	53.146225	4.36022	0.001606128	428.19425	1.35519	0.001357165	255.102	0.712921	0.001491235	92.007075	0.379904	0.001443843	46.8953	0.344476	0.001467515	70.749875	1.05884	0.001545813	129.0815	5.16497	0.001326658	488.32	3.48218	0.001602868	405.74075	0.373458	0.001351775	63.781125	0.0893487	0.001470238	10.227025	0.145934	0.001274075	12.790375	0	0	0	0.171668	0.001350535	32.334625	2.21783	0.001702318	237.955	0.14352	0.001259788	20.336975	0.372125	0.001673523	43.1357	0.442247	0.001321275	75.948	0.439463	0.00143911	80.161475	0	0	0	0.491087	0.001220195	83.7491	0.139426	0.00120027	10.690375	0.145899	0.001259708	30.8822	0	0	0	0.320195	0.001305115	54.5822	0.264522	0.001384305	49.4524	0.134627	0.001275123	12.892625	0.286767	0.001214633	46.69315	0	0	0	0	0	0	0.116542	0.001321043	20.46615	0.777398	0.001511715	195.3995	0.559474	0.001453283	177.37125	0	0	0	1.41376	0.0014255	126.72325	0	0	0	0.213854	0.00147882	52.990275	0.246958	0.00136189	43.30565	0	0	0	0.0733885	0.00119237	3.134555	0	0	0	0.243746	0.001303508	40.9368	0	0	0	0.223222	0.001232583	42.0538	0	0	0	0	0	0	0	0	0	0	0	0	0.62613	0.001430293	105.2645	22.384	0.001586945	676.56375	3.94741	0.001395643	451.96025	0.425882	0.001295388	109.766	0	0	0	0.551747	0.001565743	168.447	1.4677	0.001455115	167.50325	0.23341	0.001418283	38.611525
PF3D7_1407800.PM4._tau_0	-5.35129	-9.6415225	-0.698166	-5.14691	-9.8620025	-0.46643475	-6.60945	-9.8405575	-1.560535	-5.90658	-9.783175	-1.2507025	-5.36858	-9.792295	-0.31863725	-6.42105	-9.8139375	-1.4097475	-5.25153	-9.7043275	-0.5272475	-4.80268	-9.7124775	-0.3916945	-2.97492	-9.56562	-0.12644025	-5.95495	-9.87163	-0.75547225	-4.93092	-9.8476775	-0.2009585	-5.17593	-9.74111	-0.4743575	-6.08518	-9.741945	-1.5654225	-3.81377	-9.5919975	-0.2187795	-4.99921	-9.5222525	-0.354063	-5.48592	-9.74765	-0.58218375	-5.65094	-9.802115	-0.65765475	-6.05431	-9.7931325	-0.9036525	-4.70198	-9.6205075	-0.25633275	-4.88609	-9.7186775	-0.470362	-5.65519	-9.84325	-0.8462545	-4.52197	-9.697185	-0.27487	-5.20926	-9.7725675	-0.37814025	-4.28718	-9.7126475	-0.20882175	-5.05405	-9.7638125	-0.42956325	-6.04955	-9.7775625	-1.0891875	-4.86469	-9.722395	-0.33684875	-3.22725	-9.7379225	-0.17391675	-5.69201	-9.74883	-0.62565675	-5.95966	-9.81792	-1.0898375	-3.99201	-9.6397	-0.216864	-5.30983	-9.80197	-0.50044575	-4.82223	-9.70067	-0.333048	-5.36657	-9.75772	-0.64080075	-5.20737	-9.6906225	-0.60561	-5.39989	-9.6899275	-0.595315	-5.77694	-9.79195	-0.78125275	-4.54051	-9.7432325	-0.2985725	-4.82617	-9.7519475	-0.255094	-5.64881	-9.7584975	-0.4768785	-5.55176	-9.7497825	-0.46643675	-6.41524	-9.8349825	-1.2407075	-6.26135	-9.76781	-0.92936075	-6.23569	-9.838865	-1.2762025	-4.8957	-9.79626	-0.3525595	-4.20322	-9.57892	-0.20403675	-5.76471	-9.7495625	-1.0365225	-5.95492	-9.77546	-0.888111	-4.05186	-9.6337125	-0.14319525	-5.39274	-9.66783	-0.7549145	-2.75863	-9.59021	-0.12689175	-4.18377	-9.5152725	-0.2055565	-4.66405	-9.6360475	-0.292258	-3.44665	-9.6584125	-0.138434	-3.14789	-9.5589125	-0.1095945	-3.75363	-9.4426325	-0.16363825	-5.3539	-9.8217325	-0.49491975	-6.18101	-9.74671	-0.467042	-5.81584	-9.814025	-0.5198225	-5.16274	-9.7454575	-0.41662225	-4.87267	-9.6447175	-0.28940575	-5.38862	-9.770385	-0.612887	-4.89092	-9.7257875	-0.365757	-5.39665	-9.7714525	-0.65934325
PF3D7_1407800.PM4._beta	44.7774	12.72155	153.22225	63.9464	20.566325	203.7135	34.081	11.62455	102.72775	59.9515	18.212025	190.16975	33.6095	8.7230925	129.01075	83.3947	24.54965	266.493	45.8179	13.798125	170.1795	40.4854	12.6093	120.00825	75.6794	22.25145	250.831	84.2853	18.2018	351.72775	94.8115	23.83325	408.51325	62.2102	17.949175	222.33725	84.4423	27.07685	277.14975	101.566	27.62865	372.10125	77.0087	22.459525	268.09125	84.3972	15.928175	414.50625	79.9425	20.7935	329.9255	69.5878	19.919875	250.988	31.9448	11.00695	100.56575	32.7985	9.1531675	100.53925	43.3196	15.206	130.281	46.8326	11.315975	170.6615	90.5046	20.628925	347.36625	41.2154	10.9473	131.03575	79.6182	25.925125	258.27875	68.0958	18.326925	234.95275	56.5839	13.675075	186.28125	34.7007	10.02561	111.555	64.4818	18.232275	228.46125	41.6848	12.842375	137.49625	52.3487	15.867425	159.091	46.0862	11.117625	148.0435	51.0598	14.600625	188.50175	55.9492	18.450075	186.6805	50.3212	16.435825	157.871	56.3584	18.6464	167.56575	43.4915	10.83855	158.373	41.7658	15.157925	129.809	39.0833	9.423655	118.2945	72.2277	17.260475	263.72175	70.0438	14.552525	240.86125	38.1421	12.487425	111.776	99.4187	25.59515	332.34125	50.4299	18.371025	151.659	51.1066	13.6961	189.53825	59.6716	18.22775	201.475	36.908	13.28445	106.1945	33.2922	10.9781	108.4605	25.7246	8.1927375	84.678825	47.9587	14.19805	146.24825	23.9977	5.75117	90.14385	50.5075	15.095675	148.89275	32.7701	7.8440475	134.94325	24.8057	7.0086475	92.065225	25.2801	6.469745	89.091225	25.0423	6.032255	96.811275	65.0658	17.409575	196.25	87.6969	18.034375	413.203	85.5024	19.21875	400.572	66.0059	14.545525	255.509	42.5238	12.6161	134.49275	68.1273	18.9615	279.302	84.9359	22.54015	309.509	44.7131	14.149075	144.752
PF3D7_1407800.PM4._t_short	1.37345	0.2880195	5.7277975	1.58792	0.35031275	8.4405925	1.30571	0.40729825	4.05448	1.23676	0.30388575	4.7961775	1.34032	0.2513735	6.27049	1.31536	0.35238925	4.96937	1.57548	0.33256075	7.3967775	1.21682	0.20154725	6.2842275	1.93048	0.34448875	11.028575	1.52996	0.27629225	9.0389625	1.3379	0.27107175	6.0634475	1.21913	0.245658	5.487955	1.88047	0.46435625	8.5684925	1.00981	0.15892	5.5442775	1.4046	0.2641845	6.9204625	1.57385	0.3274855	8.8659275	1.66251	0.32692925	8.9012325	1.59617	0.3442135	7.6039975	0.704631	0.150368	2.8105725	0.894523	0.17802325	3.6645	1.80236	0.38702675	7.85837	1.11739	0.2010335	6.1677975	1.39607	0.26758525	9.2855525	0.799835	0.16956825	3.516275	1.50296	0.27180775	6.9732175	1.36923	0.2932295	5.8145025	1.32048	0.27563525	8.2500775	1.42973	0.24154825	8.47569	1.35781	0.316698	6.56681	1.66106	0.39701475	5.45188	0.925351	0.16380875	3.889575	1.60261	0.31771925	7.13721	1.09113	0.2341815	5.0605225	1.56001	0.325784	6.5067575	1.23175	0.31607625	4.45111	1.01951	0.22803	3.6530575	1.47978	0.318203	7.2076375	2.31872	0.3471595	11.852275	0.888043	0.16097325	3.5218675	1.38259	0.301183	7.6869225	1.46074	0.28069325	7.54034	1.24556	0.314124	4.5246	1.50198	0.340958	6.612675	1.34749	0.2819495	4.7629375	1.19077	0.26400325	6.0576625	1.12033	0.18570125	5.2051075	1.57939	0.421595	5.1385575	0.895493	0.204794	3.4665675	0.816915	0.1582445	2.9812075	1.42733	0.298108	5.9980025	1.02549	0.193949	6.3592525	0.947115	0.2146535	5.95982	1.22456	0.22362625	6.954865	1.0823	0.173823	6.1948875	0.951503	0.15277625	5.2283925	1.01353	0.1804205	5.08101	1.38367	0.267991	7.03857	1.65301	0.28757725	9.4998825	1.60963	0.31381225	8.14645	1.27047	0.24318425	6.2831275	1.45257	0.27061025	6.2163875	1.39895	0.2981535	6.97507	1.5338	0.30371925	7.90388	1.06227	0.2284525	4.1493175
PF3D7_1407800.PM4._t_long	5031.34	411.954	100458.75	5213.1	675.50325	105288.75	6491.74	589.2985	90673.55	6114.24	625.46425	118569.5	5450.79	500.201	97342.6	5370.23	413.7185	81861.575	5570.92	412.56625	83996.925	5652.29	492.5435	114764.5	5695.05	542.20475	88891.375	5614.66	613.34825	73842.3	5822.81	616.902	106019.75	5444.29	530.472	95884.675	6002.29	565.43925	133519.75	5949.95	705.781	84979.95	5747.82	629.62175	83448.125	5683.33	470.003	96965.925	5626.34	570.49425	105486.75	5558.59	434.33325	92274.775	5588.43	643.0965	93519.4	5724.9	635.16925	99666.4	4911.15	407.07425	85576.975	5917.79	544.984	103432	5149.23	538.60575	87040.175	5809.83	491.14375	135600.75	5319.97	637.31325	108730.75	5167.72	534.66175	105755.5	5855.5	591.119	87593.875	5354.99	366.95825	151594	5898.94	518.987	113769	5580.84	351.7445	102652.25	5781.78	648.16525	124939.5	5563.45	501.14	94979.35	5440.35	473.46775	107478.75	5092.63	457.5505	95472.575	5485.44	688.94225	111818.25	5875.05	580.51175	80349.9	5313.86	621.691	101447.75	5645.23	416.31175	99359.375	5462.99	454.751	123174.25	5851.4	534.46675	104934.75	5696.25	551.0235	114108.25	5096.05	484.45625	89476.05	5700.44	618.59225	86472.775	6009.29	859.29125	101698.75	5244.89	678.61575	110315.25	5729.91	556.875	87972.75	5663.53	604.13625	115800.25	5574.44	605.6035	90990.675	5418.86	656.9765	115960.25	5630.63	471.7745	90312.3	5502.86	460.73425	133907.5	5844.66	513.3285	111279.5	5180.44	477.86725	125664.75	5585.58	516.20125	121011	5716.94	589.4245	91837.3	5552.97	533.21425	81538.2	5968.26	374.69825	88073.75	5968.85	498.03725	122275.25	5832.55	566.361	109733.75	5727.76	455.25325	101759.75	5601.87	499.95975	85326.6	5426.2	541.78925	95554.925	6193.68	653.68825	84366.775	5431.66	403.2635	93636.325
PF3D7_1407800.PM4._t_IgG	17.9121	8.640555	32.450425	18.7698	9.59648	32.446425	18.0231	8.0277725	33.822725	21.6237	10.9901	48.718575	18.9981	9.98761	36.146075	18.9533	10.230175	35.401475	19.7917	9.6352125	39.10805	19.741	9.92253	36.75915	18.9562	10.147475	35.963775	19.5359	10.79185	40.166475	20.5641	11.3033	41.681125	19.1555	9.859915	38.0945	18.376	8.978415	33.62015	22.0847	12.0596	56.12925	19.9699	10.64165	39.8672	19.3856	10.20425	37.20745	19.4444	9.7542225	39.922625	18.6526	8.9919675	31.560425	19.272	10.0596875	39.276575	17.7216	8.49735	33.861575	18.7517	10.129975	34.888575	19.2303	9.9076175	42.746375	20.9611	10.99485	41.673425	19.6661	10.649675	39.915025	19.5592	10.7638	38.02335	18.9874	8.81991	36.421725	19.5068	10.009925	37.368075	18.9231	9.9363775	34.69615	19.2617	9.68232	40.625075	16.1904	7.2717875	28.763575	19.7936	10.7176	43.265775	18.9579	10.335	38.73805	18.9683	9.2787475	38.82175	17.8711	8.0002275	34.077375	18.5218	9.4965	35.2908	19.8089	10.93415	38.788	19.0549	9.3867825	37.2035	19.0887	10.6279	34.0253	18.4252	8.9893775	36.602225	19.1089	9.7302975	35.24405	19.1068	10.041405	37.6655	18.7616	9.9985025	37.060175	19.4817	9.98804	37.271325	19.9072	10.78515	36.9212	18.7437	9.7557975	39.5242	20.3322	11.008125	40.3835	17.444	8.182755	31.196075	17.236	6.836195	31.82035	19.3016	10.1325	36.7111	17.9259	9.1311325	33.239625	18.6776	9.194495	36.971675	20.134	10.8068	38.374975	19.1773	8.9215475	40.607025	19.3726	9.533415	40.2286	18.5053	9.8967125	36.74275	19.4461	9.2477425	38.61455	18.6525	9.6376775	36.0168	19.1962	9.5383775	40.267825	19.3209	9.54976	36.985375	19.0926	9.7754175	38.615375	19.455	11.08095	38.143575	19.2105	10.0417375	37.908125	20.0211	10.484725	41.01225	18.6911	8.8486625	36.34745
PF3D7_1407800.PM4._rho	0.964226	0.86226625	0.9910775	0.956042	0.84180675	0.9855935	0.94544	0.824079	0.984054	0.899132	0.65081375	0.969132	0.932188	0.7044005	0.9865825	0.938785	0.802949	0.98671375	0.925514	0.643674	0.987522	0.916722	0.66947725	0.97801275	0.947839	0.81901275	0.9864325	0.946898	0.75368775	0.98839	0.917062	0.68182375	0.9796475	0.947978	0.7840265	0.9900835	0.957884	0.85835325	0.9890855	0.882298	0.59055025	0.966702	0.931501	0.76315075	0.9834575	0.94496	0.77256575	0.988167	0.944365	0.7270795	0.9900485	0.954555	0.82970325	0.9917055	0.949905	0.82694275	0.98463675	0.961839	0.859712	0.9912395	0.936236	0.793503	0.9840565	0.946483	0.7765025	0.989573	0.919585	0.66419825	0.98356925	0.944577	0.8179845	0.985759	0.934768	0.744791	0.98260375	0.949097	0.762832	0.9895155	0.946875	0.78049625	0.98901	0.930229	0.732275	0.98365775	0.949184	0.78871875	0.9902615	0.976151	0.9010095	0.99499075	0.932089	0.7686115	0.98089175	0.928395	0.7294385	0.98405425	0.948592	0.771422	0.990499	0.96069	0.87022525	0.990184	0.955023	0.8464605	0.98772375	0.937097	0.775921	0.98415475	0.929145	0.7168745	0.9854015	0.940479	0.80663625	0.98687825	0.957066	0.83879025	0.9905115	0.945472	0.7655	0.99064075	0.946436	0.72995925	0.9903455	0.93097	0.78228275	0.98176525	0.93519	0.789688	0.9839805	0.910004	0.69997825	0.97156075	0.948973	0.784753	0.9901585	0.926355	0.72593875	0.97952	0.948916	0.83505275	0.98587925	0.96382	0.87947975	0.989612	0.922504	0.73535225	0.9768495	0.960593	0.8554315	0.990365	0.934596	0.719042	0.9890355	0.937846	0.759094	0.983699	0.931808	0.7115715	0.984895	0.932423	0.731163	0.98808675	0.934464	0.72949525	0.98661425	0.933863	0.707416	0.9874555	0.950676	0.81688925	0.987024	0.942676	0.739327	0.987463	0.945161	0.75035575	0.98938225	0.944048	0.76527175	0.99037325	0.927343	0.71304175	0.9805835	0.944495	0.754761	0.9890705	0.93167	0.70767775	0.9846745	0.954438	0.8180735	0.98841075
PF3D7_1455300_AB_back	810.831	221.0995	1337.29	995.346	273.9325	1603.1875	996.884	333.38475	1434.3175	999.947	303.15425	1408.86	1042.96	246.69375	1905.44	1531.6	370.25425	2550.54	710.592	214.86975	1151.7875	927.01	263.4325	1511.4	1185.05	306.531	1848.4775	1469.75	271.0275	3657.1725	1192.03	271.2625	2141.065	1296.31	289.86575	2716.88	728.541	216.4795	1076.2875	2038.61	415.88825	3895.5725	1403.69	349.53725	2354.8375	1180.53	265.637	2455.415	1349.78	299.54375	2918.96	1881.13	372.3245	3680.845	786.074	242.758	1212.1025	563.379	212.2835	872.4065	888.053	262.32625	1431.955	699.644	176.0215	1185.4675	1564.83	352.03425	3339.7575	909.082	270.34625	1440.8175	983.454	313.6425	1595.565	1555.54	292.63525	3166.88	801.796	216.56975	1467.18	1623.34	402.37625	2750.2675	746.585	234.19775	1246.4	515.063	180.59875	715.6485	543.685	179.0525	807.84775	2484.9	498.25225	4008.4425	1304.99	313.876	2473.785	524.96	161.36025	728.97825	1567.26	359.597	2636.62	918.421	274.07275	1510.835	1134.21	290.86675	1981.8	1421.13	306.99475	2250.9275	920.732	227.46725	1551.5575	874.672	204.3965	1709.5675	1228.58	284.3055	2689.635	2258.42	466.9605	4066.015	2749.97	424.15075	5540.685	1510.76	384.0995	2135.5225	1646.49	311.85725	3995.0925	1935.29	317.806	3373.045	89.0973	47.77115	102.54325	1264.1	321.71825	2110.0475	738.56	208.7065	1143.015	1666.38	310.70375	3035.555	1046.33	265.1445	1993.765	1381.21	304.14	2701.8825	1195.7	304.1885	2231.9025	1452.78	345.7595	2826.4875	1110.55	258.63825	1998.4775	1546.56	303.65525	3348.3675	1285.45	303.52675	2320.2975	2168.19	327.84825	7438.0775	2166.67	344.9755	7591.935	1973.71	363.17275	5423.9775	1049.28	288.36175	1533.54	867.838	233.612	1557.14	2209.45	392.058	8375.835	1411.1	269.11725	2457.0025
PF3D7_1455300_AB_0	1.04082	0.00136229	613.513	1.9498	0.001632978	878.988	0	0	0	0	0	0	0	0	0	5.61965	0.001478283	2215.61	0	0	0	0	0	0	1.64694	0.001624178	1287.0025	4.79003	0.001556433	2922.5075	1.60885	0.00166079	1348.7975	1.61264	0.001506378	1497.3725	2.08208	0.001501193	664.5785	13.4081	0.00180812	3544.205	2.99851	0.001485513	1520.3625	1.36959	0.001699255	1541.43	2.49147	0.001490563	2169.1175	6.86692	0.001808355	2968.23	0.933712	0.001484773	610.9195	0.904233	0.0013884	363.96925	0	0	0	0.705204	0.001363758	618.78	4.39249	0.00151314	2644.3575	1.00951	0.00176	706.17	2.13804	0.001758573	1062.925	2.89232	0.001561733	2696.245	1.11669	0.0015036	753.58375	0	0	0	0.798576	0.001434015	608.445	0.931327	0.00141972	506.7505	0.794639	0.001447315	373.00575	0	0	0	3.25107	0.001781103	1799.45	0.754511	0.00141706	551.9925	3.87128	0.001451193	2048.9225	0.885913	0.001438855	819.25025	0	0	0	0	0	0	1.80205	0.001444065	940.399	1.1125	0.001388988	979.4335	2.96576	0.001729765	2203.1575	0	0	0	411	0.002010585	5489.645	0	0	0	6.48732	0.001662578	2992.66	6.47571	0.001457463	3121.95	0	0	0	5.255	0.001444715	1923.46	0	0	0	6.86639	0.0018546	2571.3075	0	0	0	3.69985	0.001487468	1827.7375	0	0	0	0	0	0	0	0	0	0	0	0	4.20141	0.001471285	2190.5175	103.372	0.001874893	7931.4875	403.697	0.003041315	8378.935	14.1095	0.001652475	5178.7375	0	0	0	1.73269	0.001686968	817.63575	3189.03	0.002412933	8743.2675	2.24858	0.001596705	1835.6325
PF3D7_1455300_tau_0	-5.11787	-9.7250975	-0.53417975	-4.97358	-9.521955	-0.3006	-6.26399	-9.8188025	-0.7995605	-6.45404	-9.88477	-1.13248	-5.02462	-9.56693	-0.41814975	-6.13557	-9.8675875	-1.02118925	-3.76462	-9.5833975	-0.2064065	-5.10448	-9.772385	-0.5888575	-3.74989	-9.593465	-0.34028425	-5.62202	-9.764915	-0.5632395	-4.94219	-9.7894775	-0.27846325	-5.51667	-9.77171	-0.615985	-6.38011	-9.8114725	-1.5618125	-5.85222	-9.830985	-0.7723495	-5.97404	-9.8482925	-0.643093	-5.18453	-9.6775225	-0.47021025	-5.52554	-9.798445	-0.3805455	-5.60107	-9.735945	-0.438292	-4.64653	-9.66621	-0.4075375	-3.98416	-9.7190325	-0.206421	-5.15822	-9.8001875	-0.422845	-3.76391	-9.572725	-0.25398975	-5.46054	-9.753685	-0.602964	-5.89708	-9.72352	-0.8458065	-4.69657	-9.56417	-0.33806025	-4.81522	-9.6585475	-0.3271345	-4.36352	-9.6233425	-0.34095725	-5.14878	-9.734875	-0.57767075	-5.37651	-9.6441875	-0.46855625	-1.93244	-9.2913325	-0.066028875	-4.07941	-9.538655	-0.29169875	-5.93606	-9.8368125	-0.69847525	-5.14081	-9.6667325	-0.38995475	-4.81043	-9.67334	-0.59996925	-5.55698	-9.728945	-0.6188145	-4.62032	-9.768955	-0.33251225	-5.26143	-9.7074225	-0.48282575	-5.00191	-9.797175	-0.39426225	-5.34558	-9.73081	-0.36418625	-4.60757	-9.6632325	-0.298043	-5.19997	-9.74859	-0.3689745	-5.87497	-9.7612225	-0.582682	-5.03536	-9.8283575	-0.437536	-7.05761	-9.805225	-2.11198	-5.83537	-9.8849075	-0.589014	-4.58277	-9.72685	-0.391878	-7.10376	-9.8409075	-3.0591675	-5.48375	-9.6296675	-0.51704275	-4.52361	-9.676815	-0.26989075	-4.36242	-9.697705	-0.30038475	-5.07791	-9.70736	-0.42585475	-5.39277	-9.8292475	-0.540075	-5.28366	-9.691425	-0.552453	-5.6174	-9.8136675	-0.492019	-5.03809	-9.804955	-0.50900625	-5.62824	-9.74827	-0.6239065	-3.0469	-9.462325	-0.20467375	-5.82936	-9.82659	-0.4070235	-6.17524	-9.814845	-0.57062225	-5.8937	-9.7562925	-0.50838375	-6.72224	-9.8720975	-1.5512325	-4.60806	-9.4750425	-0.25912525	-6.15603	-9.8726425	-0.68518475	-5.25861	-9.77808	-0.413911
PF3D7_1455300_beta	323.358	103.4265	910.26225	376.426	106.61125	991.733	287.417	85.730775	817.99225	374.316	122.95	1005.835	346.449	95.044825	1145.715	584.15	181.38125	1825.4025	353.483	125.6095	989.54575	269.412	73.879875	778.05175	504.642	152.596	1395.8275	538.275	139.12875	1828.98	475.513	129.88875	1401.165	442.215	122.2335	1395.2375	428.52	140.7895	1237.6075	576.135	137.5265	2033.0675	435.151	117.04475	1287.69	457.524	116.90925	1498.9375	473.646	112.05925	1615.43	548.818	143.94975	1782.81	375.337	124.73525	1093.14	255.113	83.597225	738.4635	248.608	72.1383	714.9175	366.118	88.9624	1183.94	495.285	124.08975	1648.3175	334.136	95.41605	961.386	402.385	139.509	1071.3025	647.791	182.55025	1843.4975	374.896	100.018575	1186.68	374.01	114.8515	1147.17	325.468	100.9285	874.41075	389.5	148.59725	966.2765	290.7	104.609	819.76375	443.596	118.6435	1351.63	434.83	113.12075	1321.0425	363.528	138.5245	967.799	446.572	119.64125	1214.76	328.195	94.4492	868.1375	349.895	100.1785	1080.02	365.871	129.41675	993.02525	420.905	136.01475	1109.145	396.159	100.33625	1291.3575	466.927	137.57975	1456.685	509.49	150.88325	1520.435	657.573	137.121	2205.225	585.472	217.554	1589.945	547.955	121.164	1822.505	656.446	186.4315	1877.93	303.925	116.1435	701.485	549.608	169.5365	1593.89	298.72	108.79975	807.17125	562.438	170.4495	1585.98	356.503	94.57275	1080.565	459.551	140.8145	1313.77	364.808	98.131625	1254.2025	404.59	105.83675	1191.505	356.742	90.7361	1076.375	434.263	95.56745	1360.91	803.075	242.37425	2061.21	618.564	136.25425	2487.135	644.355	132.57725	2687.3925	613.431	156.466	2172.32	418.26	148.645	1185.88	373.956	108.9445	1207.185	1225.85	227.04775	4819.44	434.193	120.925	1344.4
PF3D7_1455300_t_short	2.45174	0.67192275	8.9604025	2.73002	0.80314875	9.45485	2.95222	0.79866275	8.976785	2.5654	0.7371165	7.920785	2.9909	0.7083455	11.544725	3.47874	1.07755	12.440575	3.26867	0.79952275	15.531375	2.74512	0.71350325	11.269475	3.39913	1.0316275	13.76735	3.30938	0.81815925	14.804825	3.14347	0.77276675	11.1556	3.10728	0.6490015	11.42365	3.49608	0.77080175	12.784875	3.14714	0.75573625	13.82735	2.69602	0.725898	12.366925	3.05978	0.75992925	11.581375	3.15569	0.76573075	15.020725	3.12996	0.90584425	12.85845	3.51131	0.92301675	13.76265	2.34139	0.562206	8.38793	2.52089	0.6664965	8.8613825	2.65108	0.67535075	12.279825	3.16196	0.8068105	14.693225	2.53339	0.752941	7.9556475	2.91392	0.7640465	10.720775	3.81543	0.88120175	14.1889	2.8058	0.66482325	12.664775	2.98048	0.7649115	11.516475	2.66046	0.684835	10.1289	2.74114	0.72015025	9.1029	2.9943	0.79365775	10.984325	2.98849	0.85724475	12.3052	2.97892	0.67727525	13.293825	3.49426	0.87912125	12.20625	2.48743	0.67531875	8.6651925	2.77319	0.8231135	10.18295	2.94549	0.8166575	11.079125	2.83011	0.7608555	10.461	3.52316	0.9832505	12.797925	2.81897	0.68558625	13.426025	3.1605	0.79179275	13.932375	2.95701	0.79596575	15.643125	3.3337	0.859555	13.5044	3.86127	1.2190575	12.553825	3.30419	0.7131905	12.34195	2.59231	0.65577025	10.526325	1.43583	0.51342825	3.8105	2.94405	0.7826725	10.81245	2.38366	0.56568275	9.65402	3.4174	0.8519705	16.561125	2.97652	0.6688365	12.227925	2.96988	0.76851175	11.41325	3.08827	0.77866775	12.871575	3.0956	0.745551	13.13575	3.03517	0.713211	11.785425	3.32559	0.83700725	12.646025	4.09108	1.06595	15.209925	3.39372	0.8607095	14.257775	3.30038	0.83538075	12.5182	3.50374	0.79446575	13.6338	3.98157	1.2145825	10.484975	2.91362	0.64777375	12.71575	5.81785	1.3275525	19.611	2.56077	0.73287125	10.4237
PF3D7_1455300_t_long	3665.92	381.64525	85268.825	3399.7	415.89225	71527.525	3639.84	321.534	89373.85	3534.38	455.0755	86340.2	3682.93	390.0555	69609.7	3457.85	381.4255	74244.4	3967.16	310.031	78231.925	3556.34	363.03025	75426.275	3587.25	400.5085	83632.55	3614.67	317.7865	80287.95	3503.79	360.2705	52696.825	3557.47	361.13525	82520.775	3147.79	267.31975	62225.275	3702.29	456.10775	68947.5	3524.58	378.95175	52130.75	3620.02	337.7695	67622	3645.94	382.00025	82410.6	3490.94	405.7225	57696.35	3612.86	333.74875	102779.25	3586.56	391.377	59655.6	3639.08	459.2825	78559.025	3416.21	341.31675	80927.275	3642.72	413.19125	68592.7	3526.25	349.067	73772.1	3624.03	382.1795	65757.6	3669.43	437.223	69038.25	3573.27	314.062	60571.475	3792.99	291.462	71843.5	3609.74	399.772	80155.325	3539.75	495.01175	58463.175	3582.95	377.3585	61177.075	3741.06	449.84075	79816.1	3663.58	359.2695	65823.675	2820.89	213.812	67583.525	3527.2	443.25375	99480.5	3623.02	354.97775	74937.8	3515.54	359.40025	74805.9	3652.82	427.50025	77034.45	3486.75	430.431	71402.5	3471.63	401.201	65538.975	3513.28	427.7165	78296.5	3816.68	387.55525	83523.525	4145.08	553.48275	73998.4	3737.05	462.81775	84613.375	3553.76	390.96225	102470.75	4058.02	526.45875	99515.775	4623.5	750.944	87616.8	3396.68	350.5695	95800.05	4332.53	481.81825	76224.025	3385.35	355.46	80327	3466.72	385.65025	86857.55	3575.56	395.65325	80896.95	3576.57	391.67625	69278.025	3343.85	362.8455	83417.95	3399.8	298.519	76905.95	3946.88	354.234	76251.175	3719.35	373.46275	101361.75	3270.53	333.631	89451.2	3723.86	364.46975	63638.225	3683.75	371.12475	75040.625	3710.72	293.84125	76541.775	3567.89	371.045	92751.5	3652.65	272.88625	77967.025	3574.06	339.49475	63272.25
PF3D7_1455300_t_IgG	20.9525	11.84605	37.24855	20.9547	11.482275	36.278275	20.5894	11.42985	36.362975	22.6119	12.310275	44.215575	22.371	12.362525	41.272475	21.6282	11.44185	38.062025	21.6049	12.22435	39.090975	21.7612	11.879275	38.75055	21.6464	11.703175	38.585625	22.0989	11.7759	41.72645	21.8656	12.09765	38.8738	21.7963	12.0035	36.99765	20.6553	11.49305	35.496525	21.6678	11.917075	39.064825	21.6834	11.677025	39.883825	22.0295	11.6798	41.342775	22.1533	11.873025	40.053825	22.2699	11.58415	39.3795	21.3162	10.942625	38.07205	20.908	11.476425	37.9207	20.981	11.5639	34.8082	21.7761	11.961725	40.735125	21.9488	12.42935	40.3106	20.8173	11.02475	35.940225	22.0824	12.600525	40.060225	22.7859	12.8203	42.035075	21.47	11.54245	40.379475	21.761	11.8142	40.383425	21.1559	11.5513	37.437625	21.7601	11.89285	39.2818	21.1854	11.697175	37.002575	22.5225	12.31235	41.695125	22.2267	11.941675	40.916875	21.5884	12.182325	37.26555	22.0342	12.05845	40.963325	21.8131	11.8786	39.779925	22.0268	11.767375	38.481575	21.8358	11.6616	36.71915	21.2608	11.649	37.013175	22.1613	12.08555	38.69	21.5448	11.62545	38.132	23.4091	13.013775	43.43	23.0272	13.42425	41.26115	21.6679	11.300375	40.359825	21.7215	11.73655	39.713025	23.301	13.2147	45.74285	28.4662	17.0265	56.67565	22.5983	12.57025	42.902875	22.711	12.459975	40.49985	22.9855	12.781	39.397	21.6997	11.769625	38.066775	22.1084	11.724875	38.9275	21.8078	11.930625	38.417975	22.019	11.532075	41.1916	21.8453	11.652475	39.66315	21.9089	11.928025	41.0018	23.4132	13.925725	45.3089	21.8427	12.047425	38.4992	21.6514	11.654175	39.0675	22.143	11.9325	42.215375	21.0089	11.252325	36.61535	21.4485	11.72175	39.654375	22.6405	13.2101	38.24285	21.8442	12.3214	38.3924
PF3D7_1455300_rho	0.935213	0.800169	0.9807225	0.929447	0.8104035	0.981222	0.913139	0.74456675	0.97991875	0.859354	0.60825175	0.953218	0.888877	0.589543	0.9778335	0.928548	0.81098925	0.979074	0.880889	0.54105975	0.98390475	0.89456	0.67279425	0.97632375	0.928208	0.7928045	0.9758605	0.927184	0.74985525	0.9794715	0.929146	0.79868475	0.97963325	0.926355	0.77744925	0.9800005	0.945367	0.85263	0.9830095	0.925403	0.77163275	0.97655225	0.92664	0.7664575	0.980739	0.926327	0.73779525	0.98060275	0.928975	0.77367375	0.98200175	0.924732	0.79714575	0.9774775	0.941588	0.8436225	0.98172225	0.936657	0.823267	0.982255	0.89996	0.71685225	0.97722425	0.925453	0.7547625	0.982261	0.925766	0.7542385	0.9806925	0.933445	0.8046105	0.97976075	0.923765	0.7968735	0.977369	0.921873	0.7248235	0.9797305	0.929526	0.762912	0.9830545	0.875262	0.61505875	0.9707705	0.937385	0.7940195	0.98298175	0.92315	0.7921325	0.972359	0.941713	0.84203375	0.98148675	0.867132	0.55574325	0.97329425	0.927437	0.75236475	0.98074725	0.941131	0.8334055	0.98145825	0.919699	0.7741325	0.9763455	0.933343	0.807681	0.97961	0.887271	0.553899	0.976636	0.872581	0.6163585	0.9669045	0.938258	0.80924425	0.98174275	0.925357	0.76793325	0.98285725	0.924568	0.743782	0.9826095	0.829084	0.49055575	0.959883	0.911168	0.7287945	0.972384	0.888131	0.645793	0.963355	0.928423	0.753389	0.98281625	0.889009	0.69520725	0.96541475	0.85033	0.5831855	0.943681	0.914282	0.75877425	0.9742295	0.860097	0.5763815	0.95119075	0.914486	0.72905025	0.97408725	0.886113	0.61644525	0.9791405	0.919765	0.763408	0.9765005	0.891238	0.55230425	0.98025325	0.882413	0.550464	0.97803025	0.885361	0.590535	0.976521	0.890003	0.5559895	0.978803	0.907789	0.7321735	0.97177725	0.926888	0.74011625	0.980158	0.924158	0.71816975	0.97919125	0.930325	0.761219	0.9828725	0.917693	0.74638	0.97942925	0.927636	0.74301375	0.98131675	0.928677	0.770697	0.980665	0.922395	0.77066725	0.98088325
PF3D7_1460600.ISP3._AB_back	1692.79	783.2755	2192.4825	1397.43	633.1415	1931.405	1557.23	800.92725	1840.9725	1430.57	727.59825	1647.225	1451.87	678.601	2064.815	1897.33	653.7775	4926.1625	1340.63	612.74575	1878.0225	1715.84	785.7955	2243.9475	1568.78	618.17225	2228.94	1935.63	727.30825	3612.0025	1677.19	694.421	2449.945	1519.39	638.0115	2263.3875	1297.21	582.539	1805.84	2492.32	838.5285	3992.88	2401.71	944.75625	3317.6975	2241.33	743.41975	4504.9725	2156.62	733.37525	4407.45	2654.33	849.572	4878.29	1163.73	549.589	1601.01	1073.46	616.6185	1315.925	1465.1	742.60925	1801.56	1045.51	475.716	1468.965	2445.3	797.27475	4653.1225	1630.91	759.60425	2106.8375	1937.68	824.73825	2849.92	2181.87	722.20175	5636.0575	1575.98	635.291	2574.8825	2882.74	1217.6575	3804.9125	1555.87	717.2435	2270.6675	594.24	340.18	691.83225	1126.14	506.8925	1379.125	3345.81	1200.9425	4108.5425	1931.3	748.51275	3246.735	1216.02	581.94175	1622.5575	2349.97	931.862	3274.605	1525.69	705.93775	1943.3925	2286.24	920.77825	3409.84	1803.77	913.9525	2320.2825	1804.47	707.83425	2638.82	1713.29	717.52825	2768.565	2187.04	751.848	4468.7225	4206.09	1334.0525	5237.5575	2709.23	782.65575	5187.975	2125.25	976.7425	2611.855	1924.22	665.084	3468.8925	2567.31	864.451	4457.955	1827.88	940.37575	2200.385	1144.22	516.383	1441.1475	1113.37	577.3195	1396.0975	1678.93	689.536	2412.23	1398.35	643.49075	2008.785	1859.13	740.51325	2555.945	1645.31	689.685	2379.6875	1756.18	755.6305	2601.97	1190.59	560.5085	1623.2625	1755.83	738.1265	2597.4625	1719.62	743.02625	2377.07	2374.62	697.34175	6219.63	2297.98	723.22825	6558.515	2208.96	789.431	5295.88	1143.64	542.1935	1415.4175	1294.68	540.5975	1908.1975	1869.63	659.93175	4680.035	1806.67	746.18475	2469.4675
PF3D7_1460600.ISP3._AB_0	0.985882	0.001261785	1070.2425	1.23396	0.00148503	674.71225	0	0	0	0	0	0	0	0	0	4.95052	0.001628345	4690.2625	0	0	0	0	0	0	1.40309	0.001533488	1062.1125	2.33867	0.00149324	1966.8375	1.96563	0.001567538	1115.0675	1.04979	0.001332028	959.034	1.1087	0.001444318	722.098	17.2748	0.002042478	3362.735	4.25819	0.001567978	1925.65	6.23348	0.001484925	3058.78	5.67645	0.001615865	3521.5775	19.7425	0.002029568	3817.4225	0.531443	0.001219313	562.68875	0.584303	0.001287198	420.77775	0	0	0	0.99294	0.001383375	478.26375	8.1198	0.00219231	3291.0475	1.49134	0.001531863	1060.1725	1.95893	0.001538738	1546.0325	15.0253	0.00180308	5439.1	1.79842	0.00142128	1105.0325	0	0	0	1.03064	0.001259328	784.0585	0.472772	0.00131603	202.08775	1.99893	0.00157215	832.35025	0	0	0	2.18698	0.001402508	1659.065	0.859588	0.001438835	662.81025	4.90274	0.0017342	2025.025	1.67233	0.00137656	986.76025	0	0	0	0	0	0	0.841235	0.001421988	1377.08	1.2533	0.001316533	1029.4425	4.23107	0.001409493	3027.7625	0	0	0	114.832	0.002051355	4920.89	0	0	0	2.27638	0.001432375	2174.92	188.389	0.00170224	4155.685	0	0	0	6.37591	0.00144876	1346.475	0	0	0	2.17558	0.0014455	1409.785	0	0	0	3.43655	0.00136907	1709.1025	0	0	0	0	0	0	0	0	0	0	0	0	3.07802	0.001522125	1605.4425	31.7463	0.001790403	6641.755	43.6894	0.001821163	6940.24	13.4654	0.001565375	4388.5	0	0	0	0.941049	0.001431158	586.2695	3.5705	0.001665803	5112.485	2.31135	0.001391948	993.40625
PF3D7_1460600.ISP3._tau_0	-5.66979	-9.7389725	-0.7869165	-4.35721	-9.5675475	-0.711871	-5.8613	-9.6619875	-0.6790245	-7.60925	-9.904875	-3.0043425	-4.9042	-9.7270025	-0.32944	-2.53806	-8.4111175	-0.794689	-5.08506	-9.7489025	-0.24533275	-5.03182	-9.7635225	-0.38037775	-0.658606	-3.2056	-0.041389925	-5.06266	-9.63205	-0.436019	-4.74706	-9.679995	-0.30603125	-2.89497	-9.45749	-0.272929	-7.33767	-9.8552675	-2.55699	-5.23063	-9.8079525	-0.74016	-6.53637	-9.840975	-1.323055	-5.63995	-9.785785	-0.603324	-5.25962	-9.8047225	-0.548742	-5.08749	-9.704545	-0.5133015	-2.05393	-7.6743325	-0.3274905	-2.40385	-9.4473475	-0.1234675	-5.57432	-9.684895	-0.49184975	-2.90063	-9.637405	-0.09255425	-5.2965	-9.6252725	-0.5152025	-4.1891	-9.69377	-0.38556025	-3.49049	-9.509015	-0.39443325	-4.87435	-9.61146	-0.54884375	-4.35443	-9.745245	-0.40112975	-5.63285	-9.798825	-0.6071295	-5.20232	-9.69934	-0.82316025	-0.321964	-1.674925	-0.016966525	-3.14508	-9.516815	-0.30101675	-7.27664	-9.9004025	-1.8793125	-5.43759	-9.7250575	-0.3763255	-1.63015	-8.492045	-0.093677525	-6.43491	-9.806255	-0.604434	-4.93005	-9.6863475	-0.68581525	-6.17677	-9.8339575	-0.7741995	-4.70407	-9.57243	-0.49753125	-5.01591	-9.747755	-0.43238775	-4.51777	-9.6734075	-0.24655725	-5.6659	-9.819695	-0.572587	-7.04405	-9.81671	-1.39734	-3.96825	-9.70923	-0.253135	-5.96254	-9.82933	-1.13491	-5.42244	-9.7083575	-0.487322	-5.06882	-9.6544525	-0.465965	-7.1494	-9.7911625	-1.82812	-6.3518	-9.808015	-1.62545	-2.35175	-8.9947325	-0.104973	-4.05848	-9.45319	-0.62053525	-4.68898	-9.7635675	-0.2941645	-4.89886	-9.72706	-0.5015035	-4.98441	-9.729905	-0.2961865	-5.52	-9.6185475	-0.3759965	-3.66779	-9.569375	-0.203626	-5.31546	-9.809705	-0.3840935	-3.14129	-9.554145	-0.13153125	-6.09051	-9.76497	-0.821251	-6.02908	-9.8117525	-0.85366775	-5.61426	-9.83646	-0.83727875	-7.48419	-9.85269	-3.3232925	-3.49161	-9.741845	-0.16005225	-6.77184	-9.80638	-2.7047525	-3.82152	-9.5676675	-0.17005775
PF3D7_1460600.ISP3._beta	377.496	114.865	1129.455	658.029	235.758	1433.62	274.567	98.6657	700.1375	466.333	191.66325	1048.49	295.81	71.5915	909.0385	6885.18	2990.5775	15958.475	255.73	79.341575	677.029	265.11	83.72065	731.78925	1402.98	668.75725	2774.4725	611.382	130.061	1945.9325	639.225	184.2075	1952.4625	486.691	164.68275	1440.005	839.965	325.54525	2029.7525	733.708	147.32875	2258.6875	496.352	116.68975	1641.3575	730.509	155.857	2297.6875	768.473	152.50325	2210.395	796.324	143.11275	2207.68	539.576	233.14125	1388.5575	298.021	86.48485	871.154	232.192	68.2889	605.8995	348.185	79.175125	1386.725	749.11	142.321	2402.4125	404.413	124.31975	1204.2675	672.291	224.64275	1953.675	1169.96	293.35	3534.3825	463.16	102.9845	1538.285	415.929	131.39925	1073.0125	343.076	89.296275	989.79025	590.445	279.52925	1270.73	417.648	154.67375	993.6605	460.733	134.34625	1483.725	497.185	123.9875	1400.245	419.685	163.52075	1135.77	530.797	108.581	1455.765	446.366	143.07475	1223.06	349.525	92.706775	1023.3175	328.38	126.8065	818.325	603.452	169.5735	1721.6125	492.717	103.37325	1738.0475	721.693	149.024	2220.055	513.596	154.571	1545.2825	1056.25	231.15525	2750.6925	450.121	194.0775	1103.225	598.217	125.96975	1988.735	709.24	141.6845	2277.66	386.704	151.67775	1006.295	586.311	176.63525	1498.9125	322.886	127.27575	753.9985	598.91	234.97375	1504.5275	301.923	80.38995	1000.639	495.641	157.0015	1500.3825	305.009	86.203125	918.7575	329.49	95.72005	1060.3225	267.481	78.884125	832.5225	346.004	98.622325	980.9525	562.972	186.32625	1696.26	1097.73	185.1435	3298.2575	1189.28	154.233	3692.0825	858.829	154.38975	2729.695	471.343	231.316	1115.415	389.929	92.6684	1710.09	3547.9	1887.815	7287.9425	402.695	107.12975	1171.725
PF3D7_1460600.ISP3._t_short	2.67124	0.8638505	9.8328775	4.0885	1.58312	10.652975	2.56443	0.7851725	7.155615	2.77584	1.0702225	6.02022	3.3159	0.7638975	12.1223	5.72631	2.65432	13.905325	3.05982	0.6670525	10.64215	2.9188	0.7118815	11.2622	4.6359	1.707115	14.160075	3.44975	0.81611825	13.442975	3.92967	1.3085975	12.390775	3.62129	0.8879515	14.092825	4.53854	1.515915	14.369525	3.36135	0.873805	13.4082	2.49404	0.785852	7.859635	3.66857	1.05434	14.585875	3.52068	1.06071	13.326675	3.29827	0.8552385	11.7932	5.56492	2.13031	19.751475	2.41219	0.6004005	8.66723	2.4799	0.76057325	8.0827575	3.18996	0.69855	11.077275	3.53339	0.991849	14.603425	2.71276	0.605389	9.8510325	4.28955	1.35848	13.914525	4.50427	1.0857775	16.854025	3.23122	0.7669345	12.592075	4.19144	1.01902025	13.205575	2.67219	0.7065865	9.53503	3.31797	1.185805	7.780965	3.32401	0.99558625	9.8353275	3.88447	1.19293	13.2103	3.03407	0.90212075	10.744625	3.96779	1.3410225	12.0101	2.51175	0.8434355	8.2742175	3.06418	0.9906705	9.378435	3.19512	0.82845725	12.559575	4.0891	1.074835	17.04025	3.84826	1.1167725	9.90827	3.09262	0.784842	12.7399	3.57711	0.92725575	13.577525	3.53788	1.2117275	11.59725	3.78945	1.1481675	11.069525	3.36053	1.002815	10.975425	3.31025	0.90497025	12.042625	2.83582	0.8371255	8.97107	3.22282	1.1731775	8.8674	2.72163	0.90802825	8.50967	2.89436	0.745219	13.410125	5.03942	1.5664775	16.4847	3.27313	0.772012	13.681275	2.93053	0.66516125	13.5197	3.26404	0.751356	13.79995	3.49884	0.844729	12.515625	3.27172	0.701764	13.372725	3.16794	0.8644585	13.3732	2.23676	0.6925605	7.37755	3.77749	1.0291475	15.58025	3.85053	0.997958	14.817525	3.81279	0.87528425	13.36685	5.397	1.9827275	17.42795	3.01377	0.68623025	13.18535	7.80684	3.2977425	17.436525	2.64273	0.70640425	9.789885
PF3D7_1460600.ISP3._t_long	2988.65	433.3675	53075.775	2724.16	367.9105	50470.95	3445.8	551.22775	52124.875	3203.07	466.80175	78628.45	2829.13	305.86375	57172.975	2441.74	318.66775	75766.725	2676.59	357.3955	61278.175	2837.35	375.32125	62205.925	3046.87	461.089	46994.625	2647.08	378.113	40607.175	2797.31	363.01575	64371.475	2779.69	334.937	50796	2480.01	213.7775	54823.6	2624.47	395.117	48419.1	2998.36	457.89375	56914.65	3123.95	343.8465	54480.45	2844.54	361.87475	57170.15	3231.14	365.75625	56143.85	2602.34	246.04175	61505.65	3215.42	504.6515	51495.775	3066.27	401.29975	46396.175	2624.78	326.32075	62773.8	2829.28	341.972	50720.85	2914.64	310.65825	49989.15	2631.58	264.01225	58533.05	2894.46	330.10225	50162.675	2804.96	343.7555	59882.475	2909.52	407.6125	49916.1	2797.06	354.66725	40693.225	3008.08	527.33975	51155.15	2916.37	363.5685	51447.725	2825.28	369.7805	55101.075	2929.71	309.0575	44286.6	2878.63	347.52475	59911.625	2883	413.07	69921.75	2996.65	384.24225	50745.35	2638.97	312.249	60321.475	2572.27	304.15725	50879.5	3007.09	321.63475	48554.1	2848.65	325.33125	46149.15	2784.96	344.8175	69077.6	2748.15	317.10225	56565.725	3372.5	492.2815	71011.05	3547.87	569.5305	55967.525	2813.9	306.468	55832.9	2782.45	435.12175	61954.05	2581.9	297.78	44893.775	1755.55	207.7125	40470	2381.24	330.309	48916.625	2665.85	361.3065	52185.625	2649.02	289.018	49167.175	2720.66	343.30925	48258.725	2814.29	275.03325	50000.1	2954.42	295.00675	55622.4	2443.91	335.21825	58910.375	2791.76	349.52275	55013.875	2720.15	401.9135	63738.375	2790.69	383.69325	54410.975	2702.26	278.10675	55431.2	3019.73	322.28175	57893.05	2577.42	170.67375	64871.65	3125.26	386.36525	56142.075	2654.94	252.5385	44329.8	2636.86	368.31175	57822.675
PF3D7_1460600.ISP3._t_IgG	18.6436	10.39	31.2778	17.7815	9.93885	27.96325	18.631	10.674375	31.58435	18.1534	10.536375	29.87585	18.8461	10.7035	32.65505	17.3723	10.26445	26.358775	18.5912	11.474075	31.029175	18.6562	10.699125	31.048625	19.0967	11.381325	31.114325	18.9444	11.0367	32.15565	18.3027	10.928625	29.974025	19.2491	11.781325	32.900225	17.8063	10.323275	28.25155	19.1528	11.7241	32.172125	18.8735	10.87985	31.95225	18.7232	11.06835	33.70025	19.1782	11.070025	33.4859	19.0029	11.3606	32.415375	18.5946	11.0011	29.858125	19.1924	11.263525	30.63565	18.2039	10.706825	29.698425	18.9834	11.442575	30.896425	19.4633	11.754125	31.057525	19.2313	11.591725	32.8177	18.9748	10.93165	32.39585	19.2811	12.1193	32.80015	18.9209	11.31825	33.98635	19.3262	11.486875	31.2464	18.703	10.502025	33.67505	18.4389	11.5624	29.7437	19.1017	11.58905	32.22225	18.81	11.2498	30.877525	19.0703	11.259925	32.16025	18.9996	10.935025	29.7034	18.2704	10.834525	31.110075	18.3371	10.651575	31.027625	18.6635	11.28315	32.94635	19.4324	11.824025	32.713075	18.6479	10.792875	31.680675	18.9905	11.365925	31.667275	18.7607	10.6844	31.572575	18.7002	10.812725	30.2582	19.0309	11.7627	30.517925	19.7708	11.34435	31.8674	18.816	11.07485	33.239825	19.2642	11.520775	32.650425	18.8181	10.811025	30.6392	19.808	11.191525	34.06685	20.2061	12.385175	35.193925	19.3694	11.545325	29.872375	18.8514	10.95075	31.798	19.6971	11.465825	33.48405	18.7322	10.77995	31.091825	18.8588	11.51565	31.550325	18.485	10.579875	31.095875	18.8315	11.08025	32.5817	19.8884	12.31735	35.135825	18.8962	11.120625	32.779475	18.971	11.179675	32.28855	18.9119	11.13275	31.99975	19.0057	11.84805	29.912225	19.0058	10.935525	31.08805	18.5201	11.4484	28.446675	19.5253	11.50345	32.548975
PF3D7_1460600.ISP3._rho	0.938099	0.8230555	0.9824895	0.953914	0.88211	0.9851475	0.897561	0.7470785	0.96898975	0.896544	0.75548825	0.9631475	0.898383	0.64812525	0.98010475	0.958308	0.9034095	0.984223	0.905314	0.67084775	0.98141825	0.893074	0.718666	0.97099875	0.937604	0.8560375	0.97422725	0.940237	0.801562	0.984105	0.945653	0.84454125	0.9818175	0.939023	0.7872795	0.983465	0.958208	0.88740425	0.9862085	0.931488	0.819679	0.97810625	0.934329	0.80058075	0.977945	0.938188	0.78598875	0.982372	0.936517	0.7976	0.98030175	0.930851	0.8050645	0.9791785	0.952557	0.87558175	0.98561675	0.928083	0.80159225	0.978059	0.904604	0.7223115	0.97386875	0.940262	0.791943	0.9843615	0.931187	0.81893625	0.9813525	0.928686	0.78581525	0.976787	0.937568	0.8387355	0.9803375	0.934431	0.79712725	0.98119975	0.939766	0.79437025	0.98471275	0.897205	0.71971975	0.97419175	0.936747	0.83273875	0.9787875	0.924764	0.8278195	0.97039925	0.933798	0.839628	0.97775325	0.907789	0.7500095	0.9782135	0.935799	0.7964565	0.98343575	0.942303	0.84159575	0.981054	0.933562	0.82006725	0.9771585	0.939744	0.839197	0.98124475	0.90234	0.6199005	0.97901725	0.893416	0.70678175	0.96703975	0.941024	0.83456175	0.980875	0.938516	0.78548225	0.9798255	0.93751	0.80162325	0.98537175	0.898512	0.7097845	0.975681	0.929418	0.79221875	0.97829725	0.856231	0.62000625	0.94494375	0.937596	0.79808075	0.98320575	0.921733	0.787361	0.97566825	0.906735	0.75075075	0.96798575	0.931315	0.8144345	0.977192	0.852932	0.609986	0.94201525	0.945002	0.83779825	0.9832305	0.903492	0.63491925	0.98160825	0.921285	0.7555355	0.97509175	0.901337	0.63483175	0.9825515	0.907109	0.673637	0.97998875	0.902367	0.65749575	0.983115	0.90296	0.65623375	0.979027	0.904981	0.73147075	0.9688865	0.9362	0.8050095	0.98118225	0.936714	0.77059025	0.983044	0.938498	0.79308975	0.984163	0.929171	0.82488075	0.9797945	0.938253	0.7942205	0.982699	0.953455	0.88468025	0.98275875	0.925442	0.75793525	0.97905
PF3D7_1462300_AB_back	279.741	73.89805	476.3845	260.767	62.511625	410.18925	430.266	106.4585	623.112	294.973	73.60615	449.8005	450.989	88.297875	900.10675	590.025	97.908125	2208.1225	302.594	70.955425	515.14325	396.712	81.662675	706.203	428.796	72.452925	862.03525	649.635	104.023	2448.415	326.064	90.26495	538.65975	459.297	80.2217	1055.0775	288.636	62.018275	658.48125	772.786	125.6315	1875.415	553.789	117.933	1192.72	713.557	98.600425	2592.7975	567.303	99.188125	1851.4325	653.414	96.325325	1425.9925	311.135	68.9456	529.4075	235.506	66.801325	362.794	334.453	86.869925	519.07425	261.275	64.610525	524.1085	602.038	90.242425	1533.4225	390.592	96.224475	644.652	323.769	84.6003	537.37925	627.247	97.713925	1897.1525	345.92	80.930875	806.92	355.005	87.80635	566.88025	184.79	55.815225	307.55625	15.1608	6.54916	19.05155	288.251	78.887775	458.676	527.022	128.05425	736.571	438.772	88.156325	1059.655	203.939	60.22185	325.20775	422.738	91.83245	749.156	244.201	60.648125	342.54675	312.491	77.67905	553.49975	258.512	71.99585	420.32625	281.33	74.340175	502.57975	212.665	63.656475	376.853	625.583	85.578125	1937.975	311.927	81.068675	502.675	892.174	118.59225	2941.515	661.528	127.0445	1010.0575	584.818	105.9845	1840.505	634.49	117.647	1422.215	470.619	93.2746	752.04375	539.342	100.09725	1035.145	243.63	62.918775	357.46725	364.755	84.7089	658.35325	294.579	79.8603	554.89975	428.49	94.466275	811.22275	392.453	89.09825	783.0425	474.612	88.8136	1003.94	348.777	88.02135	704.70175	990.62	141.58025	2061.63	483.114	90.23175	884.637	725.86	104.52475	2901.0775	661.79	92.395525	3802.8775	688.881	88.895525	4005.2925	586.263	119.58175	909.29475	382.425	77.45455	858.5005	722.822	106.66575	4409.65	416.715	84.492775	877.14275
PF3D7_1462300_AB_0	0.711165	0.00145548	355.09125	0.546158	0.001360328	247.0315	0	0	0	0	0	0	0	0	0	3.5528	0.00158416	2332.715	0	0	0	0	0	0	1.11952	0.001319463	584.613	5.27633	0.001438703	2425.5175	0.824089	0.00142768	428.54125	1.63699	0.00137477	765.38225	0.67485	0.001432355	312.7925	14.1087	0.001990688	1784.255	4.50729	0.001269165	1008.1775	9.7083	0.002170223	2782.9025	2.75927	0.00131716	1430.12	2.65934	0.001489813	1107.65	1.00269	0.001385093	358.50225	0.521763	0.001274513	192.008	0	0	0	0.664156	0.001504288	264.9645	5.39101	0.001555163	1332.01	0.96234	0.001444793	489.362	0.651443	0.001327433	262.36125	3.72896	0.001499745	1739.9275	1.01619	0.00173579	450.55025	0	0	0	0.332374	0.0015111	117.07425	0.073531	0.001374733	5.473215	0.620497	0.001307013	349.6615	0	0	0	0.935727	0.001574753	747.786	0.536389	0.001541498	173.805	1.10538	0.001522475	498.90125	1.06467	0.001501488	309.1945	0	0	0	0	0	0	0.516282	0.00182261	262.53125	0.35459	0.001362898	185.82175	2.42328	0.00158794	1636.6475	0	0	0	252.651	0.00157956	2933.4725	0	0	0	3.33055	0.001963445	1522.5775	4.76629	0.001740098	1187.3825	0	0	0	1.90771	0.001748668	847.992	0	0	0	0.77287	0.001283835	404.411	0	0	0	1.22282	0.001426213	579.81175	0	0	0	0	0	0	0	0	0	0	0	0	0.929865	0.00176319	586.6815	18.839	0.001681303	3018.535	387.111	0.00232578	5004.4975	116.088	0.001679618	4327.15	0	0	0	0.91265	0.00139436	490.37375	376.82	0.00212063	4866.9475	0.902389	0.001617125	506.2785
PF3D7_1462300_tau_0	-6.45462	-9.8692475	-1.9827075	-4.16974	-9.6870225	-0.57432525	-6.1652	-9.792395	-1.0426225	-6.81868	-9.8331975	-2.069405	-5.36459	-9.772435	-0.453921	-7.6338	-9.889765	-2.8552875	-3.48134	-9.4727625	-0.27058175	-4.56991	-9.69249	-0.39037625	-1.98606	-8.3831875	-0.1441125	-5.91342	-9.83224	-0.79742325	-4.94838	-9.7320075	-0.33306	-4.18403	-9.69917	-0.2614075	-8.11244	-9.936275	-3.8430575	-5.41265	-9.804295	-0.42418475	-4.52202	-9.6828375	-0.36639875	-6.16138	-9.7639225	-0.8617255	-5.90132	-9.7043625	-0.69125175	-4.01044	-9.7379075	-0.24837125	-6.07441	-9.825865	-1.54369	-1.07131	-8.0696175	-0.047157075	-6.36465	-9.79336	-1.532055	-3.0879	-9.6415725	-0.142006	-4.38501	-9.75296	-0.4299035	-6.81268	-9.89584	-2.012925	-4.31342	-9.5630775	-0.491731	-5.09797	-9.7793425	-0.57426975	-4.41445	-9.69651	-0.30493775	-4.2637	-9.6342125	-0.22599425	-3.51732	-9.601795	-0.2125325	-0.0197283	-0.1275535	-0.000691449	-4.81119	-9.510775	-0.822159	-7.11993	-9.842665	-1.921705	-1.86293	-8.3814175	-0.14371025	-1.85936	-8.21545	-0.162573	-4.44613	-9.7300325	-0.3109655	-6.55826	-9.83233	-1.6851625	-5.92763	-9.846825	-0.687002	-3.22499	-9.4085425	-0.320338	-4.95125	-9.8037275	-0.3194285	-2.66728	-9.557155	-0.081416	-5.4125	-9.7970575	-0.71022725	-5.14588	-9.7122225	-0.97687775	-5.7817	-9.7394775	-0.3849395	-7.60071	-9.901895	-2.9965875	-5.77929	-9.87825	-0.54425275	-5.13288	-9.7888925	-0.3601405	-5.99722	-9.8127175	-1.32645	-4.64967	-9.71526	-0.3149525	-5.05603	-9.730845	-0.8199705	-1.78318	-8.6716775	-0.08944325	-4.29224	-9.668595	-0.305661	-5.18324	-9.70321	-0.73074675	-4.87036	-9.695175	-0.4686515	-5.57394	-9.77592	-0.5575375	-4.70155	-9.782495	-0.43541175	-6.38822	-9.8185675	-0.9252295	-4.70186	-9.7737175	-0.40650575	-5.93246	-9.81124	-0.75169775	-6.04401	-9.8226275	-0.7352665	-6.32713	-9.83209	-0.81888775	-6.15988	-9.8101775	-0.7043525	-4.38027	-9.6847775	-0.29544775	-7.44152	-9.907005	-2.25268	-4.72824	-9.6637	-0.46293475
PF3D7_1462300_beta	244.884	90.820125	640.77825	198.42	68.441825	523.961	143.453	47.390475	370.77975	220.39	82.507025	572.0825	176.639	51.706825	499.05525	1986.76	876.37375	4527.0375	147.459	48.573575	390.2865	153.861	48.375275	424.89325	406.484	141.66375	1038.1625	469.414	76.8655	1722.2575	318.638	112.99975	901.91875	287.978	97.0601	859.14975	1070.91	490.327	2481.8475	403.338	88.2062	1230.9675	304.208	93.112525	928.69525	469.855	94.09245	1426.2575	393.645	85.473625	1173.305	381.887	95.338125	1190.7575	281.811	104.1565	690.05475	228.875	87.861375	577.19125	171.641	72.782225	416.7815	187.195	44.085525	760.214	375.097	88.2394	1192.7375	255.687	73.288075	747.942	214.867	74.6626	544.69775	404.278	94.024425	1202.3125	220.538	49.7769	702.50575	134.23	42.139375	324.0175	103.908	34.47205	344.44325	212.478	103.7865	468.98975	252.213	101.60925	659.48325	197.437	74.06825	542.981	487.896	186.15375	1327.2675	168.336	66.8806	446.4335	196.189	61.76325	577.5595	224.126	74.786675	594.81825	125.726	40.4328	335.08525	136.894	57.2249	329.145	200.415	55.146125	610.19975	158.055	38.459575	740.58875	406.24	82.331925	1342.41	188.079	86.08645	520.95625	402.026	72.601025	1546.3525	446.123	195.78175	1088.2325	388.994	68.494625	1227.91	288.82	74.30825	936.578	199.874	83.93815	485.24025	279.452	73.843425	915.31725	154.463	63.699275	408.0085	347.733	121.7685	871.47975	148.284	36.468875	430.295	232.88	70.746925	655.0905	159.771	43.175725	510.82825	190.799	52.6558	506.5995	159.509	47.29495	456.54575	237.206	56.035775	855.187	237.371	84.2942	686.0355	505.029	93.9263	1698.9225	609.834	82.470975	2089.505	545.84	71.6746	2081.485	213.438	75.02445	539.06825	238.218	62.1924	912.84625	1283.22	205.57425	4103.6375	208.004	50.6822	568.91575
PF3D7_1462300_t_short	4.13195	1.2952075	15.1976	3.48463	1.15528	10.51635	2.69552	0.9283815	7.9190025	2.18186	0.60227	6.0932425	3.5045	0.85675375	13.483875	5.69519	2.5412375	15.689275	3.44856	0.89015825	14.835175	3.11382	0.693133	13.356925	4.76728	1.313715	14.14905	3.76264	0.7969465	17.04805	4.12762	1.179475	13.9613	3.77452	0.847479	14.1622	5.8929	2.1936725	13.823225	3.60857	1.000533	16.77235	2.29113	0.50450875	10.612175	4.11199	0.8482295	15.51285	3.52135	0.89492525	14.5539	3.054	0.76653425	13.643875	4.23058	1.3867475	16.236725	3.39486	1.005673	9.29329	4.16559	1.41694	13.180475	3.07805	0.7284635	13.55905	3.35782	0.81771775	16.04785	2.61658	0.79470125	8.9192125	3.91824	1.12915	11.4377	4.02941	0.94041	17.11855	3.36908	0.747932	14.689575	3.21196	0.76341025	12.498175	2.43576	0.51748375	9.11759	2.86662	0.906992	8.697875	4.59556	1.359055	15.333725	2.79857	0.97248675	9.7425075	5.46501	1.4041225	19.286075	4.99091	1.47356	15.816825	2.34074	0.50822975	7.90633	2.73412	0.8996545	7.5492025	2.66597	0.72271725	12.116725	4.91636	1.2303225	18.1307	3.43962	0.99980375	10.513875	2.86661	0.47015	14.51285	3.56345	0.78377275	14.236975	2.64549	0.519056	18.165625	3.02903	0.78140625	10.966225	5.10225	2.0917025	12.297875	3.57723	0.792259	17.586	2.37739	0.53961175	9.015265	4.68074	1.488955	14.8792	3.16831	0.721143	12.6535	3.57772	0.99252425	11.84005	2.64407	0.6511975	9.4819675	3.17143	0.734273	14.82925	2.56578	0.60561275	11.8165	3.3277	0.7983845	15.279075	3.32585	0.9210715	13.21025	3.35698	0.75808925	11.437875	3.75915	0.9129225	14.02725	2.94255	0.75399925	12.5206	3.83376	0.9961505	15.494725	4.14216	1.0638075	16.271775	3.91113	1.0741075	16.824225	4.40502	1.2665475	15.62805	3.17244	0.75200075	15.009875	5.37706	1.7625275	16.4601	3.01916	0.7277095	13.18555
PF3D7_1462300_t_long	3747.03	298.5775	105702	4340.58	536.02	87452.8	4576.89	481.57575	124213	5233.8	761.66175	93732.225	4100.34	367.0115	84152.725	3437.22	296.37125	89926.3	4109.65	411.807	95393.8	4109.81	380.12975	65554.65	4120.21	508.41475	93659.225	3664.41	360.83075	105966.25	4488.72	560.80575	123758.5	4185.12	407.426	88481.875	3574.32	253.59625	68001.5	3946.85	388.68775	90468	4404.17	746.55475	99614.5	4047.57	348.1215	108130.5	3901.91	339.72	78118.05	4278.3	602.004	119495.75	4048.9	293.96225	71915.775	4312.12	466.22725	117844	3706.13	334.24775	97436.375	4252.19	446.82925	90086.675	4058.57	455.59725	74953.725	3724.5	380.1225	101533.75	3834.23	369.40575	101961.25	3900.79	393.6315	77771.9	3923.08	460.99975	79290.15	4326.91	492.40525	95336.15	3800.05	360.71625	93750.15	4462.87	701.63675	133356.5	3842.5	254.235	82279.1	4320.42	417.742	72858.35	4110.74	361.20325	89250.325	3447.68	231.059	88532.15	4672.99	578.43825	78116.025	4643.67	737.27125	117075.25	4269.25	419.17975	84864.125	3599.18	287.20125	86910.725	4387.91	323.627	88790.25	4213.41	394.638	113717	3932.19	385.95525	93107.4	3799.76	392.5375	89647.325	4373.45	596.532	92443.975	4884.42	797.03075	94045.75	4112.66	406.7285	97653.975	4184.98	659.3095	83459.525	3976.74	354.897	76558.15	3911.53	312.702	94796.7	3269.91	239.36275	111443.25	4417.4	610.41125	68584.475	4193.73	367.1035	101510.5	3834.3	431.35175	83929.8	4150.04	448.5705	85804.45	4232.36	346.755	96030.3	4164.8	432.51475	94666.25	4049.76	454.37525	86898.425	4115.76	408.29275	93838.2	4046.34	546.6545	120444	3875.35	366.5465	103150.25	3690.1	355.20025	94166.35	4293.1	333.95075	91207.925	4012.92	367.08175	87143.9	4203.16	368.332	86038.55	4345.73	365.9425	101143.25
PF3D7_1462300_t_IgG	19.6014	10.53515	34.73	19.5449	11.3522	33.1016	19.5966	11.37145	36.250075	23.7605	13.6091	51.031375	20.1977	11.57995	34.809625	19.9001	11.8162	33.109675	20.4521	11.586875	37.14715	20.8652	12.30505	39.369475	20.394	11.431625	36.041575	20.7814	11.468275	37.9588	21.1646	12.248125	36.426425	20.4313	12.379825	35.99215	17.6203	9.5272875	27.689675	20.6861	11.4302	37.327875	22.2174	12.1231	42.3267	20.3107	11.587375	37.685975	20.2485	11.312325	36.75925	21.6407	12.636475	41.1854	19.298	10.68775	34.09855	19.4869	11.219375	33.6444	19.6882	11.528375	33.6085	19.8685	11.450025	35.580825	21.1157	12.566075	39.230325	19.2	10.93175	32.506275	19.4623	11.322875	33.86085	20.2724	11.83995	36.025825	20.331	11.604675	39.2909	19.6575	11.1862	34.5005	20.4676	11.57095	35.564925	20.7319	11.455425	36.9345	20.3355	11.0951	34.112025	19.9632	11.175925	35.95425	21.0296	11.865225	39.48895	20.398	12.40085	35.38975	20.8542	11.790275	36.953825	19.1127	10.19075	32.45065	20.0784	11.275225	36.484175	20.6109	12.14945	36.013625	19.3581	11.257	32.45335	20.3376	11.668625	36.000625	20.2216	11.1693	34.9539	22.8762	13.987625	42.93265	21.1713	11.580325	39.2619	19.3576	10.73235	33.0517	19.9501	11.18375	37.36465	21.3457	12.054875	39.69065	19.9721	11.35875	35.777925	20.9848	12.05595	38.878575	20.5459	11.460625	34.829575	22.4145	12.9047	40.709175	20.1607	11.093925	35.97725	21.3622	11.78255	40.16455	20.508	10.856475	38.0137	20.4664	11.532675	37.322975	20.2665	10.55075	36.479025	21.0556	11.508	35.5432	20.8319	12.181775	37.72635	20.151	11.30605	36.520825	20.5188	11.6731	37.546	20.5502	12.099825	37.386675	19.9464	11.9615	35.711125	20.2116	10.953725	36.981975	20.3081	11.53815	34.085325	20.0473	11.7944	35.716875
PF3D7_1462300_rho	0.954103	0.864977	0.98643275	0.945751	0.8459795	0.98413775	0.909084	0.7449155	0.9759595	0.841486	0.57717225	0.9403625	0.912077	0.66791925	0.9844015	0.950073	0.860212	0.98150775	0.909586	0.684168	0.982424	0.894768	0.656028	0.9745875	0.93471	0.81784	0.977976	0.934005	0.72343925	0.9852245	0.932326	0.79001725	0.97956275	0.93095	0.74672975	0.982758	0.973221	0.92620175	0.991539	0.923248	0.74418575	0.978963	0.887919	0.653081	0.96898825	0.935032	0.74308925	0.98455425	0.936072	0.752755	0.9860135	0.901787	0.6765115	0.97861525	0.953812	0.863687	0.985778	0.940015	0.825947	0.98118225	0.928807	0.824643	0.98186825	0.935701	0.73151025	0.98677175	0.910846	0.68875575	0.97867625	0.94638	0.8377805	0.98467875	0.947583	0.84492825	0.984153	0.926673	0.70963975	0.983613	0.935533	0.723307	0.98644225	0.911499	0.7434795	0.97289375	0.938601	0.802685	0.98377125	0.908278	0.76341925	0.96047975	0.948982	0.85826925	0.982866	0.90479	0.7298545	0.97106275	0.922916	0.696006	0.9824175	0.950856	0.86083975	0.98677575	0.911389	0.730823	0.9721455	0.943461	0.84132025	0.98288075	0.916541	0.69479775	0.98776975	0.909177	0.76118175	0.973939	0.949837	0.84697975	0.986761	0.937943	0.74171	0.98674175	0.933117	0.74933425	0.9859075	0.821095	0.4779255	0.94950525	0.909361	0.72623475	0.9785815	0.919417	0.80116	0.97311175	0.93254	0.724898	0.98684925	0.901308	0.695041	0.97179975	0.918028	0.779174	0.97783975	0.912934	0.7557175	0.974417	0.905803	0.752	0.9696455	0.878227	0.6585975	0.95982225	0.909228	0.6530785	0.98011775	0.911615	0.72703275	0.97761825	0.903194	0.65020925	0.98555825	0.906597	0.6419005	0.98196175	0.910344	0.652066	0.9807755	0.905013	0.6194495	0.98307575	0.916781	0.7424125	0.97837125	0.932187	0.7276835	0.98583225	0.933996	0.75643325	0.983434	0.93098	0.70867175	0.98619825	0.91833	0.76328225	0.9789875	0.932861	0.7228925	0.98568775	0.939793	0.79904425	0.98527225	0.935268	0.76574425	0.9851415
PF3D7.1137300_AB_back	1186.26	383.3665	1724.635	994.615	385.7765	1448.39	1216.16	491.09775	1485.89	1214.21	515.3525	1525.1725	1129.11	387.14025	1705.175	2010.03	554.26725	3030.6175	1149.35	365.0285	1667.98	1358	515.51575	1920.86	1251.69	393.32825	1913.03	1885.89	456.13125	3708.165	1334.53	400.94275	2103.0975	1237.56	326.06525	2101.2	1075.12	409.839	1599.495	1853.03	471.14175	2841.295	1911.43	532.318	2759.235	1691.31	484.63925	3253.4725	1617.98	449.04125	3003.5125	1983.02	469.76075	3092.7425	1054.22	323.97675	1617.7275	798.059	297.49425	1203.33	1094.55	396.7015	1458.3325	854.83	286.19125	1404.6975	2250.41	535.3065	3916.405	1190.44	445.05175	1649.605	1220.15	442.4695	1994.66	2120.35	451.5955	4437.04	1416.95	402.519	2593.525	1804.31	605.909	2408.5625	1059.31	386.78825	1766.41	193.645	104.67875	232.28425	472.409	217.9285	630.6255	2440.55	918.02575	3102.7575	1509.35	408.87075	2584.5075	1209.07	401.1945	1752.425	1420.44	444.07825	2144.2325	1303.15	479.3545	1762.105	1933.6	612.7185	2864.53	1249.34	411.58325	1671.1625	1521.88	489.60725	2398.98	1380.13	343.78225	2404.3925	1815.93	456.3605	3694.2625	2366.61	762.65575	3240.2075	3128.75	612.36125	5245.2525	1505.31	546.87	1835.9975	1400.88	385.3805	2625.1925	2408.89	553.408	3684.31	1391.88	562.3335	1846.845	1073.77	371.8925	1637.7425	772.869	308.4175	1015.355	1409.7	440.12875	2149.6725	1276.67	370.49225	2015.8575	1122.09	389.19175	1625.45	1154.64	382.5185	1881.145	1083	379.11175	1719.025	885.434	310.607	1328.42	2002.44	574.991	3180.695	1159.22	390.1975	1739.1375	2455.15	559.811	5720.6325	2698.74	475.01825	7675.82	2432.87	486.846	5778.5575	1068.36	418.41975	1402.4525	926.121	320.797	1519.08	2336.22	490.368	7880	1256.85	396.4	1969.8525
PF3D7.1137300_AB_0	1.06586	0.001348973	998.882	1.29075	0.001339563	717.197	0	0	0	0	0	0	0	0	0	79.0305	0.002192028	2893.0825	0	0	0	0	0	0	1.17457	0.001454743	919.893	3.88297	0.001682313	2479.3375	1.61226	0.00158168	1308.985	1.73043	0.00137106	1209.2225	1.0653	0.001390155	842.01825	3.22468	0.001552065	1946.2	8.62793	0.001560013	2284.585	2.30594	0.00136647	2135.6475	1.67033	0.00162658	1783.485	2.54094	0.001336793	2021.3975	0.838729	0.001429785	752.34	0.368062	0.00137864	331.653	0	0	0	0.979663	0.001649378	571.1735	14.3606	0.001613643	3280.7325	0.721796	0.001441938	575.42175	1.36303	0.001390705	628.8635	4.17213	0.001351478	3705.6625	1.95901	0.001532468	1538.38	0	0	0	0.839324	0.001384085	757.80475	0.401591	0.001325738	77.29185	0.473299	0.001321873	373.3945	0	0	0	1.93792	0.00142127	1236.585	1.67093	0.001388325	991.90925	1.28639	0.001375595	1212.615	1.50417	0.001486775	1110.585	0	0	0	0	0	0	2.80612	0.001608345	1710.4675	1.56657	0.001330288	1114.95	3.66659	0.00171848	2796.775	0	0	0	70.1948	0.001711573	4604.1675	0	0	0	1.74456	0.001436093	1464.015	6.31893	0.001969133	3079.8375	0	0	0	1.18576	0.001620638	797.82	0	0	0	2.7861	0.001383033	1290.1975	0	0	0	0.568124	0.001360685	809.028	0	0	0	0	0	0	0	0	0	0	0	0	1.31471	0.001514143	1037.53	25.0312	0.001500235	5155.9525	408.151	0.002322088	7520.5725	45.7731	0.001566593	5410.8725	0	0	0	0.793949	0.001468843	546.74625	2089.6	0.001893775	8363.46	0.901286	0.001347005	857.176
PF3D7.1137300_tau_0	-6.01006	-9.7295025	-1.1266575	-6.53368	-9.8303825	-1.9011625	-6.13219	-9.779765	-0.985523	-7.41793	-9.9070325	-2.989125	-4.79846	-9.67015	-0.3308905	-7.2534	-9.8695525	-1.5964	-3.96344	-9.4182275	-0.22895275	-5.00594	-9.686675	-0.329672	-1.3918	-6.099115	-0.095348925	-5.96624	-9.7432225	-0.5979095	-4.58866	-9.6466125	-0.25705375	-3.39896	-9.460285	-0.31664975	-7.09729	-9.8878275	-2.66455	-3.46612	-9.65137	-0.31990125	-6.9056	-9.8523825	-1.1194025	-5.60763	-9.729905	-0.38445525	-5.47419	-9.7990375	-0.491134	-3.89426	-9.4865	-0.25627975	-4.23419	-9.2059975	-0.9834495	-3.52125	-9.5312675	-0.3114755	-4.46737	-9.6054325	-0.35955975	-3.37721	-9.6214125	-0.25809525	-4.85437	-9.67749	-0.248331	-5.77444	-9.76488	-0.94441075	-2.41698	-8.2617225	-0.31971275	-5.02782	-9.6480025	-0.284067	-5.15578	-9.6804125	-0.68134125	-6.22313	-9.817335	-1.10237	-4.10585	-9.50838	-0.50826075	-0.140602	-0.43973125	-0.0142059	-4.66485	-9.4836925	-1.4317375	-7.21476	-9.9079225	-2.3513625	-5.12697	-9.6339325	-0.5885415	-4.91515	-9.7129125	-0.52345925	-4.23564	-9.6295875	-0.21307525	-4.77932	-9.6934125	-0.4175735	-6.59628	-9.8768675	-0.90153525	-4.12481	-9.63606	-0.56476175	-5.14891	-9.795235	-0.32746275	-4.82857	-9.7471725	-0.394724	-5.853	-9.7550625	-0.52326775	-5.34922	-9.743815	-0.45134475	-5.63421	-9.7511525	-0.3468635	-7.05425	-9.8724125	-2.4674625	-5.09138	-9.6350425	-0.665263	-4.28116	-9.6595225	-0.381739	-5.78169	-9.771475	-1.0305725	-2.8033	-9.29291	-0.1956505	-2.81751	-8.865285	-0.330658	-3.44048	-9.2258775	-0.383326	-5.25584	-9.7054325	-0.57083325	-5.42084	-9.6982875	-0.616542	-4.97791	-9.785865	-0.44352375	-4.89184	-9.74057	-0.37593825	-4.0473	-9.6744825	-0.30913825	-5.88739	-9.8260775	-0.79373975	-2.94643	-9.0727525	-0.20006975	-6.14951	-9.8006175	-0.51658275	-6.3398	-9.8160075	-0.71255875	-6.249	-9.8447625	-0.59975025	-7.18435	-9.880005	-2.6350025	-3.72326	-9.6286	-0.26606875	-7.98253	-9.8787575	-1.9937475	-4.53769	-9.5110075	-0.23763475
PF3D7.1137300_beta	303.6	119.87675	741.79	384.553	164.76275	814.90375	220.681	80.527425	521.8195	358.63	146.23925	797.52475	248.548	77.593025	661.069	666.289	183.77875	1601.1675	289.038	108.2465	690.093	252.655	91.040575	607.4665	734.712	304.94975	1522.175	476.1	142.0455	1197.24	476.619	177.398	1184.6275	405.991	168.18775	1041.2575	470.471	182.425	1069.1075	467.105	157.41475	1305.76	383.189	120.417	1100.575	454.219	108.48675	1263.8325	424.791	107.36825	1155.9325	481.459	151.18875	1369.8125	447.252	197.7585	871.60575	240.25	78.81175	594.14175	206.228	76.3009	474.29275	298.866	100.59825	826.4455	486.936	136.1775	1347.5825	272.987	88.26615	750.83775	564.497	240.40025	1189.31	655.463	192.53075	1639.1075	411.941	124.94875	1076.345	390.862	146.5385	909.3985	307.054	108.03875	704.12325	448.269	269.476	773.69475	285.447	142.502	625.4235	434.947	164.64125	1167.61	377.624	143.36975	977.388	292.684	101.618	737.33675	362.155	142.41775	947.5175	343.634	129.46325	853.79275	298.331	82.856975	740.18625	296.566	145.03725	687.4925	361.957	121.6965	967.109	373.209	118.60975	1043.31	478.75	128.15	1316.42	295.253	92.647625	810.3395	438.897	119.065	1475.865	471.847	212.42	1072.625	401.898	130.4045	1063.89	443.716	125.5205	1180.7	262.645	100.171725	609.97975	356.104	124.989	823.82125	250.307	104.6215	570.04425	372.753	141.167	856.485	271.013	97.21905	797.84575	282.702	98.19055	678.146	264.207	82.93125	751.06325	255.354	80.72	707.145	221.939	67.68185	591.3675	318.931	90.4543	851.1815	375.229	139.853	902.65325	522.146	138.509	1772.95	575.339	135.816	2111.6575	578.914	135.97675	1868.1575	330.553	143.9805	730.1725	295.238	95.127325	922.72525	1771.47	240.76025	5069.49	318.148	110.26525	771.4735
PF3D7.1137300_t_short	4.42814	1.3126125	13.730975	5.45664	1.88882	14.283	3.05861	1.0698525	8.563115	2.78399	0.9559735	7.537215	4.16854	1.123805	16.372575	4.36404	1.6645375	10.48435	4.6636	1.3070125	14.81245	3.80858	0.96130525	13.740375	6.10815	2.3835325	15.125575	4.54922	1.2644125	16.49135	6.21071	2.24112	20.51185	5.29541	1.424965	19.02785	5.01614	1.7981	13.692025	3.98868	1.00602125	16.321125	3.52146	1.1603175	13.619525	4.43002	1.4173975	15.948725	4.42772	1.28194	17.900125	4.14476	1.0287725	15.424375	6.72282	2.714825	21.30415	3.70724	1.1750375	10.657225	3.24052	0.926491	10.87355	4.03701	0.93640575	18.2974	4.31375	1.2363025	16.333975	3.25894	0.99536775	10.529625	6.0722	2.7044	14.501575	5.93453	1.79682	24.55205	4.28125	1.1783725	17.98915	5.68149	1.691045	15.73345	4.61124	1.277615	13.4053	6.85045	2.4971975	14.724825	6.10352	2.052615	21.7131	5.25015	1.982295	13.966875	4.24004	1.1388725	14.962475	3.52761	1.176575	10.91155	2.75941	0.79618175	8.7504225	3.23796	0.90770125	9.1196575	3.98588	1.1428625	14.1791	6.51503	1.56432	34.643725	2.96415	0.978131	8.3455475	4.32091	1.0746925	15.0476	4.6674	1.3319625	18.217925	4.9309	1.2950225	19.217575	3.96114	1.16356	13.59515	4.69795	1.9786	11.970525	4.45575	1.1829225	19.817725	3.88271	1.2516225	12.693525	4.80502	1.6592975	14.9885	3.62856	0.88308275	12.943025	4.86303	1.6897975	16.8147	4.89689	1.482285	12.88585	4.29867	1.04416	14.749375	3.15135	0.85788775	13.182025	4.29396	1.2450475	15.065925	4.15793	1.0137225	14.7212	4.30593	1.0553875	17.052925	4.61389	1.3760225	19.42255	3.07976	0.9808835	10.769775	4.62641	1.29161	19.576225	4.95667	1.3388475	18.314225	4.83017	1.3648975	19.748575	4.8451	1.8297625	12.6334	3.86832	1.1078325	15.622675	7.42952	2.8608525	18.526525	4.24886	1.233025	14.65895
PF3D7.1137300_t_long	3365.47	355.38875	55882.625	3497.66	261.64125	57220.925	4333.93	568.888	82373.3	4391.56	733.1005	68977	3800.69	346.029	96860.85	3590.36	320.93875	68433.225	4013.96	305.78725	82942.25	3603.17	390.78975	68556.85	4546.78	740.2905	62104.075	3644.91	281.613	55441.275	3275.26	341.902	82778.225	3724.62	309.8685	66861.65	3497.71	317.36275	63598.475	3550.77	514.96075	71882.975	3633.04	357.1895	78708.15	3753.17	349.068	73059.05	3680.9	301.31575	63535.525	3981.58	527.77325	99837.65	3366.46	280.34975	53303.825	3747.43	339.92375	75568	3873.01	457.1805	64307.025	3382.89	274.64925	78662.625	3820.38	400.78525	75480.175	3845.44	483.135	85725.5	3578.47	443.2635	70814.45	3943.45	373.4085	60430.825	3463.41	305.96175	62897.85	3855.42	389.03175	77233.95	3516.52	306.4215	71775.45	3387.32	507.51025	70097.65	2155.02	127.51	52557.175	3699.73	310.55925	61885.125	3444.94	339.88275	73152.65	3357.61	417.446	75524.725	4361.69	719.4015	71727.35	5005.83	750.296	93615.75	3587.61	396.27475	73593.175	2677.33	237.2615	53623.45	4352.07	518.83425	96054.95	3920.73	325.3505	56095.775	3453.74	313.47475	75177.825	3427.52	294.5745	79657.375	3821.1	446.45925	63170.425	5103.99	775.329	76481.275	3898.36	316.275	62627.05	4051.27	462.93625	89040.425	3301.44	306.42775	85114.925	3190.02	344.771	63390.025	2834.21	218.53075	58624.125	3590.22	429.7945	67997.6	3509.84	346.7485	58744.025	3845.12	383.19275	65892.55	3962.86	357.23475	70739.975	3569.68	382.9735	56561.95	3544.86	289.63175	59887.275	3363.52	367.85425	63958.8	3610.9	406.03525	60610.725	3484.36	391.14075	65771.425	4015.86	390.47875	70241.325	3727.39	347.23875	57560.925	3502.69	324.071	80838.775	3811.65	353.581	59244.425	3533.92	214.69825	60745.6	3632.83	311.27	77065.725
PF3D7.1137300_t_IgG	19.4353	11.683775	33.297275	18.9967	11.5538	31.856875	19.1525	10.36815	31.39375	20.8583	11.932575	36.652525	19.9738	11.4585	33.52875	19.3396	11.678325	32.191075	20.2752	11.92825	34.2474	20.1113	11.91885	32.61205	19.4729	12.0229	29.882475	19.743	11.506675	33.597625	20.4284	12.01235	33.863125	19.8967	11.561975	34.343675	18.3606	10.6086	28.57985	20.9567	12.036475	35.16705	20.1184	11.50465	33.3591	20.1656	11.897325	34.34115	19.8961	11.76	32.70485	21.3409	12.314425	35.982475	19.3347	11.5926	31.8477	19.1109	11.08105	30.427025	20.2145	12.049975	33.380475	19.6848	11.531	32.978025	20.4837	12.715025	36.269975	19.5108	11.903625	32.206825	18.6227	11.1325	28.9307	20.5311	12.349625	34.117225	20.2506	11.193875	34.202775	19.2296	11.737	31.43285	19.555	11.1285	32.01795	20.8883	12.487975	34.1123	20.381	12.0998	32.6603	19.5452	11.58575	31.761925	20.1636	11.66005	33.008725	20.2425	11.46045	31.7321	21.104	12.393475	35.9809	20.4591	12.12675	35.905675	19.8514	11.37715	34.211075	21.2076	12.84085	36.158075	20.5377	11.70725	35.62845	19.7292	12.133975	33.65685	19.9762	12.0745	36.665175	20.7337	11.997975	34.1169	20.0614	11.387875	34.78415	19.7561	11.812175	31.417075	19.9264	11.121275	34.801825	20.7478	12.305975	34.80255	19.944	11.487325	32.326225	20.9327	12.366375	35.88185	20.1692	12.2737	34.31025	19.6333	12.259625	32.587025	20.1278	11.277275	33.82175	20.4082	12.49995	36.5594	20.1039	12.081825	34.86595	20.3504	11.42635	34.47665	20.0895	11.781325	32.174325	19.8519	12.313325	34.674575	20.6181	12.5362	36.9526	19.9304	11.337875	32.994975	20.3522	12.097275	33.30475	20.0196	11.25685	33.285125	18.477	10.192875	30.2789	20.1055	11.740825	34.751775	19.1072	11.80375	30.97915	20.21	12.043675	32.4427
PF3D7.1137300_rho	0.922575	0.8044415	0.9743505	0.933976	0.838386	0.977336	0.896801	0.7342535	0.9662625	0.862726	0.6660915	0.94342625	0.907678	0.67932875	0.98133525	0.918965	0.81084975	0.97303925	0.896623	0.6422	0.9760645	0.881338	0.64854025	0.97062925	0.925083	0.83866175	0.96938675	0.91086	0.69877075	0.97560825	0.922159	0.811571	0.976297	0.908714	0.71446475	0.97320725	0.941688	0.8497935	0.97952675	0.880268	0.702994	0.959932	0.907387	0.76892025	0.96857925	0.90993	0.7317995	0.97807575	0.91068	0.73698475	0.9756125	0.874361	0.67443175	0.95897225	0.92884	0.82184725	0.97707525	0.924933	0.81085	0.9757785	0.88255	0.6792425	0.962291	0.91457	0.744551	0.977209	0.896497	0.723111	0.97157525	0.916942	0.79610325	0.97264475	0.934841	0.84480925	0.97591275	0.90211	0.68513275	0.97061125	0.915116	0.74705425	0.97534475	0.911663	0.770792	0.97677975	0.922212	0.79306225	0.9763765	0.910419	0.81797525	0.9575605	0.934354	0.8313375	0.97550975	0.910771	0.74755525	0.975403	0.910817	0.76027575	0.97561975	0.910481	0.77803975	0.9649505	0.874007	0.68271175	0.948628	0.894738	0.73413125	0.96215775	0.907222	0.6874005	0.9785325	0.871123	0.67296675	0.96095125	0.890692	0.6976605	0.96462275	0.909665	0.73659475	0.97534125	0.911038	0.7191615	0.975509	0.892815	0.68490625	0.97716675	0.901278	0.73117725	0.968234	0.888787	0.74037575	0.9561275	0.908739	0.71317825	0.974992	0.889663	0.71862175	0.963127	0.91305	0.758823	0.97478675	0.89286	0.72066075	0.96225725	0.900491	0.73891025	0.96147525	0.912366	0.78708825	0.97066375	0.897684	0.639175	0.97965725	0.900571	0.7587315	0.96547725	0.905388	0.63653275	0.9760175	0.898398	0.68264425	0.975063	0.901759	0.64494425	0.98074125	0.903451	0.67977675	0.97860125	0.873007	0.69355875	0.947552	0.908801	0.727815	0.97348125	0.914553	0.732149	0.975406	0.914948	0.73466925	0.97691025	0.92645	0.81985875	0.97896475	0.912742	0.70634025	0.97455425	0.930704	0.80871525	0.976484	0.91819	0.783247	0.97285875
PF3D7.1431400_AB_back	1509.47	561.883	2204.3175	1579.93	558.1245	2404.145	2004.05	759.69025	2547.7225	1978.55	608.9125	2580.5675	1202.69	410.0545	1925.04	2405.27	547.30025	7031.465	1277.7	427.059	2005.1925	1784.31	638.69725	2523.855	1407.23	519.92325	2147.055	2379.47	584.983	5942.8925	1769.54	463.28925	2735.355	1359.38	415.9745	2210.4475	1253.21	489.207	2140.49	2657.4	649.568	4652.845	2498.5	714.7515	3675.62	1844.67	485.61125	3819.2325	2094.61	549.38425	4470.2275	2805.07	722.36275	4732.8725	1516.58	519.72775	2380.895	929.145	322.423	1290.1625	1351.89	528.13475	1782.945	1144.86	408.4125	1905.4575	2065.81	623.40225	3965.5625	1591.99	501.97175	2408.6575	1483.59	480.401	2320.7975	1956.77	449.5875	4381.8175	1259.23	417.94225	2362.79	1966.74	502.2545	4701.88	1159.42	400.4455	1804.5375	354.558	181.40025	426.71625	844.157	343.2255	1242.68	3698.52	1027.96	5130.1925	2247.72	571.28725	4661.6375	1307.59	457.9835	1912.01	2573.32	654.80025	3796.1275	1519.31	558.3345	2195.0925	2656.51	573.7545	5506.735	1531.77	551.13675	2203.335	2428.06	590.31925	4504.905	1494.98	365.6645	2910.805	2686.15	587.24325	11465.725	1762.1	457.6685	3527.1325	3190.4	723.48525	6041.165	2036.27	562.319	2774.795	2098.82	481.7575	4761.4175	2845.55	668.93175	5030.6525	2000.2	695.49775	2890.5525	1691.62	657.71125	2328.5525	1010.76	391.9845	1329.05	1862.33	630.0685	2968.6775	1566.59	455.49775	2614.3975	1582.76	551.691	2587.245	2282.22	685.14225	4730.855	1534.26	535.17625	2562.25	1144.54	427.06275	1713.175	2271.09	568.32075	4433.34	1457.4	493.63525	2184.1825	2470.78	650.32175	6688.06	2866.97	547.89375	10721.95	2477.1	532.90525	15449.2	1576.27	540.89	2222.53	1523.33	412.4285	2766.925	2537.01	596.72325	9864.93	1595.57	450.5275	2598.21
PF3D7.1431400_AB_0	1.57216	0.0014143	1416.225	1.07775	0.001386883	1116.38	0	0	0	0	0	0	0	0	0	26.1357	0.001841115	7175.52	0	0	0	0	0	0	1.56304	0.001409218	1446.2525	4.93945	0.0018477	4652.625	1.39897	0.001640178	1598.8	1.76667	0.001278215	1191.02	1.29058	0.001363018	1185.8175	6.36598	0.001711825	3586.8975	3.50242	0.001569555	2758.9725	2.5723	0.001390055	2199.8125	2.72523	0.00149063	3541.815	6.93381	0.001809153	3541	1.16071	0.001296288	1088.4175	0.761425	0.001377445	517.79275	0	0	0	0.729265	0.001494983	760.8	2.28028	0.00152871	2511.57	2.44823	0.001729598	1867.4875	1.68121	0.001537408	1259.8	2.04387	0.001431325	2964.3125	1.8109	0.001783733	1110.5675	0	0	0	0.803677	0.001285723	661.151	0.40776	0.00131138	190.4525	1.01056	0.0013971	428.36825	0	0	0	2.11464	0.001367995	2526.9875	1.50948	0.001412868	884.39575	4.65598	0.00166892	2780.13	2.0698	0.001449408	1020.96	0	0	0	0	0	0	4.87491	0.001563165	3937.09	1.18872	0.00137866	1321.8225	487.462	0.00204558	13968.45	0	0	0	19.2432	0.001398705	5530.345	0	0	0	3.284	0.001515498	3133.91	3.94599	0.001483423	3906.2275	0	0	0	3.41526	0.001527708	1740.75	0	0	0	2.4473	0.00139043	1681.9975	0	0	0	1.65177	0.00146268	1068.6025	0	0	0	0	0	0	0	0	0	0	0	0	1.73416	0.001514278	1362.47	9.26833	0.001674078	5813.44	505.914	0.002790355	12169.1	11463	0.00452502	22833.675	0	0	0	2.11109	0.001340343	1374.12	755.966	0.002465065	11966.15	1.17908	0.001369185	1291.92
PF3D7.1431400_tau_0	-5.64177	-9.6936825	-0.87697325	-4.92686	-9.68909	-0.6573185	-5.40208	-9.7025475	-0.4500075	-6.57958	-9.8489775	-1.4893325	-3.81868	-9.6291275	-0.18316125	-8.34155	-9.933195	-4.0564125	-4.32044	-9.693515	-0.28115475	-6.40654	-9.719185	-1.3565925	-1.04975	-5.4210075	-0.0934201	-5.77072	-9.8067625	-0.768747	-5.31752	-9.783715	-0.28281375	-1.66183	-8.202145	-0.100615025	-7.61338	-9.888365	-3.0329875	-5.28254	-9.6912925	-0.67254375	-6.89846	-9.8779125	-1.513555	-5.08807	-9.587335	-0.4622945	-5.64085	-9.78152	-0.5126815	-4.11482	-9.744505	-0.25401725	-3.79923	-9.344095	-0.42991375	-0.779217	-4.203775	-0.04865645	-3.97026	-9.6543225	-0.21849125	-2.83125	-9.41554	-0.20072375	-4.98734	-9.6819875	-0.5657505	-7.48282	-9.89668	-2.643255	-3.54926	-9.36938	-0.55347075	-1.92033	-8.1457325	-0.15632525	-3.62126	-9.73422	-0.27891675	-1.48206	-6.86327	-0.2277335	-5.19753	-9.7988675	-0.8086695	-0.327788	-1.5616875	-0.011885725	-4.70713	-9.6564075	-0.98922325	-6.10757	-9.8860975	-0.766535	-5.96899	-9.731195	-0.5949615	-3.97584	-9.55455	-0.398873	-4.57229	-9.619915	-0.236032	-3.88123	-9.40983	-0.2173655	-5.98157	-9.743255	-0.7292365	-3.73739	-9.3540575	-0.3883165	-4.92406	-9.7075725	-0.1791865	-4.63665	-9.7526325	-0.3509025	-6.55978	-9.85851	-0.755713	-1.36202	-4.5228925	-0.096797375	-3.83536	-9.67513	-0.2969075	-6.59467	-9.786295	-1.528465	-5.35617	-9.793935	-0.46214725	-5.33678	-9.75744	-0.52749625	-7.2115	-9.8614775	-2.1250825	-5.01823	-9.7250975	-0.6020365	-1.68484	-8.2838725	-0.11623325	-4.54069	-9.4867675	-0.5474345	-4.83818	-9.766475	-0.35678875	-4.29598	-9.5179625	-0.4004705	-5.66681	-9.764065	-0.6602675	-4.62742	-9.51589	-0.3600005	-3.63901	-9.6253625	-0.2320475	-5.64993	-9.7772	-0.72365225	-2.28329	-9.2473975	-0.158326	-5.82513	-9.73417	-0.74700825	-6.22338	-9.79911	-0.6195275	-6.13496	-9.7944575	-0.43701925	-6.00727	-9.75794	-1.05992075	-4.41491	-9.5459325	-0.23554725	-7.5697	-9.896355	-1.900125	-4.05118	-9.47127	-0.35987375
PF3D7.1431400_beta	555.934	207.50775	1310.4625	597.818	236.2855	1356.71	329	76.184425	892.67075	601.531	216.078	1714.595	369.172	83.5449	1347.625	3437.04	1591.33	7807.415	324.324	101.23675	877.60425	408.196	106.779	1089.93	1231.74	483.13975	2647.9975	830.002	209.37325	2488.62	609.053	214.88725	1675.41	793.915	329.59825	1885.4225	1100.52	505.12375	2569.8	779.403	188.9005	2147.8175	637.935	178.57325	1809.5725	663.748	182.581	2157.85	726.524	195.3685	2285.9625	741.543	183.58025	2179.18	577.191	235.847	1295.7025	859.773	375.29475	1828.9075	291.41	105.7335	813.81975	475.389	121.88725	1854.8625	646.446	186.18575	1813.2425	758.611	281.552	2005.4975	686.733	282.73575	1626.7275	1784.72	797.2475	4429.915	496.941	146.2595	1744.1125	2960.52	1175.935	6981.2975	401.931	136.26	1008.3	487.368	247.3925	1059.5475	482.101	229.33375	1065.9375	552.848	137.292	1843.8625	648.672	204.911	1635.62	436.582	167.3825	1021.2375	566.331	177.665	1587.3025	403.413	105.76225	976.0385	699.779	189.6005	1890.175	485.331	230.9175	1017.43	860.489	271.3525	2272.3875	563.72	156.138	1910.66	1233.1	202.75725	4055.38	1331.5	740.822	2301.955	1050.4	305.011	2974.6725	950.131	388.3365	2121.595	711.507	194.94525	2325.7925	832.583	256.352	2023.64	670.799	282.5225	1592.5425	541.07	187.43	1325.51	413.802	186.2605	1010.84	663.922	250.46375	1629.0575	423.15	92.528475	1524.7225	408.964	142.3675	1048.3875	621.101	130.5895	2212.2075	426.379	89.45575	1484.2675	334.039	76.441775	1163.9475	606.513	126.73	1775.4775	558.995	203.3295	1415.9225	867.124	208.551	2792.0825	1162.08	227.7525	3706.5925	1014.83	207.4515	5233.5475	454.48	147.113	1285.82	497.064	151.22225	1774.945	2577.78	482.89375	6048.5275	534.705	195.5745	1248.0025
PF3D7.1431400_t_short	6.53321	1.969535	22.829175	6.72026	2.3919125	19.544975	4.52617	1.413975	13.877925	4.10121	1.356835	13.092475	6.75284	1.4902825	30.44005	14.1373	3.8935825	50.434325	5.81519	1.485215	21.226425	5.54403	1.7558325	19.458725	8.33184	2.541475	25.9417	7.25964	1.8543925	29.582175	6.32928	1.6770075	20.957125	8.61849	2.56027	33.2853	8.05169	2.84448	18.539	7.14315	1.7643875	30.79865	5.6133	1.6579875	23.219725	6.72394	1.6204725	32.949425	6.57279	1.814475	26.622375	6.54492	1.6693625	27.352775	7.2918	2.489975	28.100975	7.28144	2.80897	20.991175	5.94086	1.5071675	20.98235	6.12729	1.14028	25.5507	6.68233	1.7370775	24.00945	6.04762	2.14137	20.516325	7.58496	2.5819	22.443175	10.9688	3.4725875	39.25265	6.85821	1.6928225	29.747275	8.4272	3.852975	18.8069	5.61916	1.63103	17.388475	5.59361	1.65906	14.641375	8.01686	2.996475	20.83525	5.83901	1.6271975	21.52925	6.07175	1.68897	24.144475	6.05983	2.097675	21.315125	4.68899	1.408795	15.8756	4.86031	1.3544425	16.2894	7.66111	1.810575	27.90015	13.1365	3.1274175	40.96795	7.04414	2.3729325	28.865225	6.27446	1.38879	22.8155	7.5256	1.61317	28.82055	15.6417	6.3455025	37.78935	7.2155	2.2832025	26.833025	6.29304	2.6287925	17.857575	6.86872	1.7232575	28.25	6.94339	2.3858425	19.518275	6.72058	2.4193775	18.176575	5.53896	1.54221	19.469675	7.02261	1.85932	26.044575	7.01771	2.35153	19.7421	6.56103	1.690005	27.92555	5.61598	1.13679	25.1055	6.99964	1.9010125	26.95405	6.38747	1.54019	25.13845	6.49982	1.5987675	27.006475	7.10956	1.920715	28.169125	6.24167	1.75399	23.4966	7.38141	1.9862425	28.040325	7.48146	1.81026	30.35205	7.59641	1.799435	30.083775	6.08091	2.2112875	18.1598	6.32765	1.554155	25.509675	9.47824	3.3861725	26.844775	7.00429	1.978485	23.760725
PF3D7.1431400_t_long	2794.64	276.74175	64746.6	2896.79	343.29075	76261.2	3337.76	385.46325	77520.025	2883.97	367.58425	71999.525	2712.38	302.39925	80431.5	2537.13	192.73275	85954.45	2847.47	296.19375	107584.5	2885.7	256.6455	75790.6	3158.92	390.063	76868.15	3029.19	271.1265	55900.9	2913.93	312.43075	50809.35	2912.63	344.69925	63271.775	2951.33	269.12225	77915.475	3067.36	344.0445	76453.5	3062.16	315.10425	56837.3	2977.56	292.38125	73918.15	2961.02	354.98775	69780.225	3070.37	391.7815	66539.525	2773.69	279.911	57091.825	3020.07	402.38875	88595.575	2813.72	326.62525	69066.75	3162.39	295.82075	97186.025	2870.47	312.66725	60691.125	2656.53	249.836	71669.05	2576.77	336.86625	53217.8	2934.29	256.355	91545.6	2660.86	323.89525	54337.35	2951.61	346.071	61151.425	2902.22	293.06625	94514.425	3529.37	501.50025	73964.3	2677.37	201.16925	58897.475	3136.31	370.541	59812.925	3120.82	234.859	62613.3	2779.48	283.66825	70085.025	3289.43	414.39125	107231	3387.49	363.7465	70060.475	2867.11	324.16	61577.85	2859.71	282.80875	87948.85	2821.45	312.43225	74380.5	2803.01	372.61675	50898.575	2671.11	293.616	78030.725	3036.84	270.46825	80971.35	3089.99	400.543	86884.4	3348.23	476.55125	82758.375	2736.81	306.4795	100752.775	2943.21	382.0565	93442.075	3063.02	306.832	66281.7	2784.68	309.68775	67286.225	2449.29	370.7385	51707.6	3112.11	382.398	82418.05	2750.67	281.0735	68105.5	2837.71	309.832	70146.7	3022.15	307.844	68926.85	2947.12	279.4095	56603.7	3228.89	283.21875	95149.1	2945.63	284.59125	56459.25	2746.16	394.1695	73388.625	2810.91	318.13525	75024.2	2918.86	293.514	67235.35	2891.77	309.298	65010.7	2819.88	294.3195	92014.175	3076.85	351.1945	81827.7	2710.07	226.63575	80583.575	3115.64	295.984	92146.575
PF3D7.1431400_t_IgG	18.6878	10.72695	32.1157	18.0772	10.823175	30.0987	18.8979	11.078425	32.81815	19.4825	11.77445	38.198825	18.9993	11.096125	33.37045	20.8776	12.300575	34.01035	18.8698	10.66145	32.68005	18.5439	11.010075	30.597975	19.2709	11.56275	30.92885	19.501	11.1718	33.9696	19.3539	11.57275	32.0652	19.3006	12.28395	33.2639	17.6382	10.1565	28.002525	19.2347	11.450725	34.40745	18.8534	10.2322	31.9505	18.9658	11.198175	33.328375	19.4535	10.998075	33.150225	19.6767	11.431175	34.4579	19.1369	11.774675	31.699075	18.8273	11.35965	31.559075	19.068	11.278625	33.410975	19.1783	11.56405	32.702725	18.9848	11.052275	32.90435	18.7485	11.720175	32.945875	18.5735	11.1403	32.36455	19.6682	11.78145	34.99705	19.0503	11.20145	32.6963	16.7208	10.03029	27.389675	18.2889	11.2946	30.669575	19.6234	12.12255	33.375125	18.1008	11.185325	29.009225	19.0436	11.173125	31.949875	18.754	11.3015	33.738625	18.5991	11.37085	32.292175	19.4353	10.882975	33.904975	18.9142	11.162675	30.474625	19.3478	11.0181	34.1215	20.347	12.483825	36.459175	19.126	11.649425	32.78095	19.1701	11.0373	31.974975	19.1695	11.2286	33.8094	20.368	13.09995	34.019775	19.9256	12.002625	33.635975	18.1633	10.344325	30.23495	18.9566	11.4233	32.727825	18.6838	11.4557	31.32395	18.079	10.5005	31.63405	19.5907	11.234675	32.956225	20.1205	12.3122	34.262475	18.9003	11.404725	30.721525	18.5827	11.1006	32.278675	19.6798	11.719325	34.44695	18.9236	11.3109	32.77355	19.0788	11.40915	32.452625	18.773	11.3379	33.40945	18.9328	11.658825	33.59725	19.7918	11.9564	34.5738	19.3099	11.836	34.903375	19.053	11.301325	33.256025	19.1866	11.61115	34.262275	18.408	10.471525	30.65065	19.0545	11.4233	33.2358	19.0297	11.5659	31.7233	18.6627	10.689475	31.99
PF3D7.1431400_rho	0.930468	0.8205435	0.97817775	0.938004	0.84420525	0.9787935	0.909714	0.744444	0.9828975	0.871835	0.62791525	0.956496	0.926357	0.673152	0.98657375	0.927413	0.809072	0.97503975	0.917497	0.67294775	0.987076	0.927153	0.74490675	0.98638275	0.930524	0.83220275	0.97366725	0.927347	0.763509	0.982055	0.927926	0.8005475	0.978724	0.925588	0.7643635	0.9822005	0.953114	0.875603	0.98524875	0.926186	0.786908	0.980233	0.931582	0.81259925	0.9796675	0.930793	0.776157	0.98161	0.931328	0.77414875	0.98202175	0.919604	0.77354225	0.97749375	0.933552	0.82129075	0.9805795	0.931685	0.8055965	0.9745705	0.922119	0.765955	0.982409	0.929393	0.77611025	0.980049	0.929123	0.7826525	0.9801305	0.938381	0.85111875	0.9818305	0.936723	0.8441035	0.9800215	0.928557	0.75632325	0.9793925	0.929969	0.7599185	0.979736	0.950371	0.85334875	0.988903	0.939392	0.8361055	0.98350225	0.900715	0.77090225	0.9552105	0.950272	0.87198375	0.982972	0.909165	0.717429	0.98279625	0.929749	0.776528	0.97973775	0.933756	0.830342	0.97986375	0.91046	0.76205325	0.9713215	0.923608	0.77926475	0.9774805	0.92481	0.6907025	0.98631225	0.916875	0.7613925	0.97856275	0.921733	0.757314	0.9782405	0.93051	0.7763895	0.98267025	0.93169	0.781913	0.98230975	0.923225	0.6851595	0.98762625	0.911724	0.77799325	0.97557525	0.920016	0.79482825	0.97679825	0.928905	0.7705315	0.980032	0.925504	0.79643	0.97664925	0.936922	0.80689175	0.9862625	0.919799	0.7811595	0.97241175	0.888618	0.687242	0.96071775	0.932419	0.82082575	0.97989125	0.925332	0.696856	0.98907575	0.920583	0.77006625	0.977981	0.919948	0.656092	0.9878545	0.926852	0.67896675	0.98884475	0.926214	0.69963625	0.98595475	0.916508	0.62717525	0.98825925	0.911171	0.773013	0.9734395	0.928149	0.75481	0.982591	0.926189	0.787748	0.98107025	0.931439	0.77425875	0.97936625	0.932386	0.81878875	0.98430375	0.93259	0.76987375	0.97908975	0.92917	0.789929	0.97884525	0.9325	0.82004025	0.9812945
PF92_AB_back	2311.43	841.4155	3356.7625	1652.97	715.19125	2335.18	3063.08	969.53375	5061.1375	1925.37	863.44225	2396.74	1650.26	791.51125	2282.73	2758.16	1010.055	6063.115	1683.48	708.03075	2328.3925	1737.81	782.85725	2308.8375	2298.31	813.9495	4506.35	2552.61	911.30075	7472.3625	2046.23	818.73925	3308.2625	1716.36	801.726	2541.8475	1589.78	741.5965	2512.5875	2470.9	1014.11525	3996.2825	2232.36	959.94775	3106.995	2057.31	880.156	3444.0825	2559.42	863.26575	6314.795	2765.24	873.85275	8026.6975	2495.77	909.421	7670.7925	1066.45	536.72475	1295.635	1706.09	939.44425	2025.665	1815.63	736.773	3079.815	2406.85	916.92825	4370.4325	2023.54	902.75475	3044.46	2135.41	805.2055	3374.7275	2427.77	854.4695	7573.8	1580.49	733.451	2474.9275	2457.11	924.4385	4522.0925	1669.13	741.927	2577.575	1656.07	640.52225	2347.3225	1690.41	738.058	2357.2	2995.09	904.12475	9040.8275	2338.35	866.457	4961.19	1138.25	610.91325	1446.1225	2859.98	940.4405	9670.26	1905.35	891.13725	2563.3725	2243.61	874.8585	3746.8975	2497.15	858.90125	4958.72	2497.36	844.402	7777.7475	2341.34	862.73675	4665.58	2525.76	855.46025	6611.165	3342.11	1071.8175	5137.335	2366.94	786.0215	6496.6675	2289.47	777.206	7081.9975	2186.85	791.6245	4218.585	2749.9	946.4125	5064.85	2084.84	1102.285	2529.485	1582.2	737.0385	2022.1825	1443.94	706.4265	1890.4675	2718.69	960.87375	8656.985	975.85	555.1115	1221.3625	1993.96	766.03275	3195.4525	1247.21	667.99	1604.1625	2815.17	897.68275	6349.325	1679.48	829.922	2324.5375	1465.48	667.276	1960.19	1687.94	752.961	2307.125	2503.86	804.64375	6165.0175	2565.32	808.41075	7064.52	2451.13	895.078	5628.1225	1685.38	832.712	2307.1025	1303.87	606.54075	1805.3775	2234.38	827.4115	6501.9425	1787.59	802.087	2683.345
PF92_AB_0	1.48955	0.001415685	1727.55	1.12564	0.001395355	1496.85	0	0	0	0	0	0	0	0	0	18.7521	0.001706945	5854.12	0	0	0	0	0	0	2.30312	0.00151648	2747.035	86.7937	0.001702643	11376.525	1.62578	0.001409213	1506.5375	1.2989	0.001513013	1115.3575	0.840654	0.001282535	886.346	3.10533	0.001551233	2231.6975	5.24424	0.001423898	2259.165	2.07171	0.001308285	1750.5375	4.06936	0.001633325	5621.16	30.5657	0.002174953	8711.835	60.0335	0.002761015	11045.35	0.745126	0.001746288	417.054	0	0	0	1.14579	0.00150436	1380.26	2.88263	0.001384458	2631.5225	1.93683	0.001411785	1727.1225	2.72769	0.001519708	2294.3825	23.1185	0.00148433	8270.7575	0.880381	0.001522293	1030.62	0	0	0	1.00717	0.0015468	1176.875	0.767855	0.001520565	1049.3675	1.18086	0.001569188	1042.645	0	0	0	4.69927	0.001733208	3458.0075	0.573177	0.001353905	347.42975	1308.79	0.001782383	10124.2	3.43099	0.001385025	2283	0	0	0	0	0	0	7135.83	0.00234097	17243.675	2.40225	0.001749833	2722.6575	9.72967	0.001567828	6560.6525	0	0	0	5.44071	0.001418228	6871.995	0	0	0	2.15751	0.001571743	2038.515	6.67674	0.001509628	3982.6375	0	0	0	2.10446	0.001372703	1163.3275	0	0	0	2915.58	0.002516978	9990.015	0	0	0	1.04795	0.001366998	818.78575	0	0	0	0	0	0	0	0	0	0	0	0	1.15098	0.00148721	637.30725	7.56723	0.001535953	6287.205	19.5474	0.00164322	8184.035	5.06517	0.001676343	4657.42	0	0	0	0.719808	0.001519853	676.19175	5.28812	0.001499078	7255.435	0.972733	0.001803385	1044.28
PF92_tau_0	-3.99953	-9.60455	-0.2601415	-4.82979	-9.6167125	-0.95741325	-6.57345	-9.7672175	-1.591075	-6.81529	-9.866105	-1.57039	-3.94989	-9.582415	-0.196015	-6.08657	-9.6648	-1.1444525	-3.65167	-9.5439025	-0.273315	-4.63404	-9.6854775	-0.35825325	-1.29838	-6.405435	-0.0900445	-6.3081	-9.8857075	-0.84935925	-4.95549	-9.715165	-0.1827095	-3.1435	-9.2332375	-0.25185325	-8.07384	-9.87763	-3.8716525	-3.7491	-9.6190725	-0.309229	-7.31554	-9.894055	-2.069595	-4.39847	-9.6594375	-0.4764745	-5.56061	-9.8401325	-0.73693875	-4.97251	-9.63341	-0.450469	-4.92278	-9.495075	-0.92166225	-2.28125	-9.2545125	-0.095545925	-5.71344	-9.79677	-0.689623	-3.94314	-9.778965	-0.28322175	-4.37789	-9.575795	-0.5682405	-4.89127	-9.703365	-0.26585775	-2.29807	-8.5923125	-0.126535	-5.71052	-9.6059425	-0.62937575	-3.03391	-9.63096	-0.13914475	-3.91565	-9.4970375	-0.49038275	-6.53136	-9.88729	-1.9230575	-0.244697	-1.1384775	-0.014896925	-5.11328	-9.5776775	-1.2514625	-7.27772	-9.8951725	-2.4475275	-4.89077	-9.7172	-0.49713	-1.92345	-8.3299325	-0.17989225	-5.42345	-9.730165	-0.57296375	-6.24865	-9.8326425	-1.3557425	-3.95218	-9.459455	-0.3536835	-5.61367	-9.6861175	-1.2929	-5.21829	-9.8136525	-0.2641545	-5.3479	-9.6337675	-0.5463545	-5.64107	-9.778275	-0.72486875	-7.34675	-9.9011	-1.99333	-2.20875	-7.77537	-0.428562	-7.0833	-9.8701	-2.884955	-5.01805	-9.7732125	-0.495976	-4.71893	-9.7359025	-0.31840175	-6.90855	-9.8413125	-1.51022	-4.49966	-9.65959	-0.33198275	-3.409	-9.281365	-0.28715375	-6.57085	-9.838945	-1.1248675	-2.50045	-9.383	-0.076297575	-4.80027	-9.7502825	-0.438283	-3.14731	-9.6687025	-0.08857	-5.91511	-9.7695375	-0.8474195	-4.16471	-9.644785	-0.13703075	-3.45157	-9.61291	-0.1640175	-4.0789	-9.6565375	-0.265794	-5.87177	-9.7530825	-0.7286295	-6.2351	-9.76029	-0.786338	-5.79406	-9.8036075	-0.7266455	-7.0846	-9.858015	-2.584125	-2.3521	-9.3432875	-0.08764375	-3.74895	-9.4361525	-0.68939675	-5.55294	-9.8295875	-0.52917725
PF92_beta	587.566	168.589	1850.0075	1106.09	494.64925	2689.86	920.928	261.326	2635.05	615.788	177.69075	1742.7075	330.787	51.435325	1493.765	1656.71	428.752	4295.8775	430.019	116.19875	1163.4475	264.128	52.42185	905.3455	2395.94	943.9405	5195.9975	1881.73	335.06275	5265.7125	1128.14	401.281	3150.56	564.126	173.84375	1884.715	2704.42	1255.655	5712.0575	788.521	216.11625	2875.88	903.564	240.19425	2449.53	655.975	137.244	2534.645	1173.89	280.918	3813.2975	1659.88	307.783	5223.395	2711.29	740.85775	6784.1875	317.529	111.238	1084.565	241.888	57.8462	864.339	675.681	123.804	2462.795	801.964	161.5505	2533.8575	582.014	151.09625	1674.885	891.921	325.48775	2599.745	1582.26	395.3515	4565.56	548.999	121.28775	2462.1375	844.927	350.74	2353.1225	810.911	305.31	1935.51	3771.45	1914.7025	8007.9325	615.233	264.35925	1556.3275	2154.31	706.1015	6921.7125	948.051	286.00125	2612.8925	538.409	220.027	1327.225	1594.38	226.94825	5071.5075	1335.55	493.96925	3264.575	755.272	228.538	2115.315	1010.42	469.25	2637.1625	2072.18	288.9415	8019.3875	892.553	181.05975	3370.0325	1347.69	230.3925	4130.4975	981.821	258.20675	2992.5425	3777.71	1468.19	8785.1025	6195.88	2864.2275	16933.2	820.967	160.0955	3022.7475	954.722	217.1385	2955.1325	369.428	99.3284	1330.5825	493.705	147.82025	1414.7575	331.937	108.105	1029.2525	1970.77	331.2975	6422.6275	220.786	45.81925	1152.1325	513.296	130.5065	1533.0025	251.056	33.59745	1550.1675	949.681	105.245	3327.45	327.878	41.345275	1407.3325	304.32	43.390025	1450.27	433.938	118.52825	1414.79	1260.57	281.445	4155.205	1485.7	210.78975	4799.8925	1155.75	235.29875	3620.7125	685.777	307.2435	1697.38	492.441	122.18875	2263.3275	2653.26	1045.45	6460.2875	426.003	107.1345	1306.0575
PF92_t_short	3.15035	0.65412325	14.485125	5.48986	1.9232525	15.3337	5.33603	1.59733	15.742725	4.01245	1.148605	13.63625	4.11721	0.82768725	20.837525	4.34527	1.574615	11.32745	4.75326	0.88000775	26.926575	3.63257	0.713615	18.18465	6.80252	2.1642225	19.154425	4.79732	1.11273	23.082675	6.88218	2.3881	24.090325	4.00317	0.553338	21.103525	6.06218	2.2541525	13.89535	3.6721	0.6909725	20.17825	3.31584	1.01951425	13.12725	4.02613	0.65366325	18.3094	4.57456	1.011151	22.336175	4.11535	0.9611545	18.226675	7.09985	2.1522725	26.143925	2.91711	0.49504125	10.36345	2.90678	0.582374	12.7803	3.89478	0.7902055	18.447125	3.94844	0.62918525	22.86185	2.44753	0.5110455	11.85335	5.31791	1.2027775	25.241925	5.45743	1.2301175	24.1699	3.96954	0.77335025	20.4806	6.99934	1.34739	32.971725	4.76382	1.54369	13.674075	3.86023	1.4772825	10.674825	7.20453	1.784515	23.10225	3.19065	0.7623995	12.5822	4.595	0.90768125	21.613575	6.39516	2.0856525	20.08065	3.4681	0.83803525	11.37025	2.4242	0.66379475	7.20252	5.26121	0.94387075	24.191425	9.58602	1.367235	69.998	3.68334	0.97413675	15.892525	4.0762	0.74823975	21.48565	4.61496	1.1418625	20.3966	3.57078	1.199375	14.147075	6.89695	2.9613925	18.356075	4.14123	0.963394	21.278525	3.99825	0.735462	21.49105	2.6479	0.504572	10.3416	3.23851	0.81607575	11.8753	2.83485	0.64901	11.25495	3.20339	0.53059025	17.56855	4.55296	1.26719	19.219425	3.98657	0.51590725	19.369625	3.19191	0.742116	15.09365	3.85626	0.7248415	22.622225	4.66693	0.9269805	21.604675	3.96162	0.67638075	17.8478	3.70382	0.756414	17.231175	3.14357	0.7711215	11.090925	4.23615	0.94812825	21.39445	4.79697	1.09358	21.027	4.60967	1.0393875	19.408525	8.26327	2.29106	29.629575	3.34672	0.63284075	20.067525	9.2041	3.39969	25.003775	3.11763	0.66623725	13.9509
PF92_t_long	4373.67	446.69725	69913.05	3198.31	313.23575	99032.15	3839.24	444.02925	70357.275	3656.32	329.7645	73335.9	4132	336.32075	77671.825	4059.57	524.33775	72382.575	3864.44	337.60575	82500.75	3882.16	345.03	58041.25	4344.1	551.01725	48915.225	3714.22	373.799	70938.325	4027.14	348.07	74044.575	4506.09	418.6225	71458.2	3305.64	279.80925	58594.175	4167.16	418.1645	66003.15	4204.15	486.9705	84063.95	3687.09	367.95425	63390.125	4035.51	367.87325	58429.05	4007.21	631.518	60162.1	4087.74	398.75175	75194.8	3955.46	488.15825	69044.975	4038.44	472.0385	55675.75	4209.24	373.74025	68435.575	4050.26	386.21975	69920.225	4180.42	458.6365	82704.775	3315.72	265.11175	64881.025	3800.22	365.60325	75322.6	3860.91	389.79675	75357.7	3506.34	305.6205	76039.45	3705.34	346.65875	79146.575	5384.78	793.6905	91046.375	3713.76	227.02625	59005.35	4696.98	668.92625	70757.85	3960.41	297.0655	79990.35	3989.98	346.287	93074.625	4816.08	646.2275	82526.975	5474.84	1015.68	98549.85	3921.93	405.7435	68282.85	2489.59	160.2925	51224.025	4120.53	577.92125	75695.275	3731.42	342.24075	114779	4074.65	346.3245	89040.175	3867.52	369.56675	79236.25	3614.78	484.59925	68931.725	4274.67	514.8655	57541.075	4062.71	306.37025	71146.725	4283.52	635.334	73278.85	3843.62	431.74125	53585.525	3415.11	345.589	82223.875	3801.82	416.23025	62198.5	3551.48	403.67625	51598.1	4076.43	327.19825	105747	4268.16	404.2285	75518.35	4186.36	357.20175	86731	3938.63	316.539	69131.275	4010.74	418.78125	85107.1	3903.01	397.63625	77227.05	4044.09	409.24675	86342	3990.45	389.294	60658.8	3879.99	369.4045	74746.275	4008.79	436.538	79111.525	3531.46	234.03525	77281.625	3790.72	346.036	64270.725	4064.12	390.46975	62354.675	3996.21	366.9605	52274.25
PF92_t_IgG	20.3318	11.59805	35.92265	19.0172	10.1844	31.11385	19.4852	11.2209	37.792825	19.2347	9.923405	36.522025	20.7727	11.35445	38.849675	19.259	10.326075	33.19375	20.3285	10.994725	42.53235	19.9295	11.407675	38.47925	19.5333	10.931525	31.775375	20.7857	11.341925	38.65785	20.3428	11.8783	33.6976	20.4703	11.237875	39.3555	16.287	8.62312	26.286375	20.586	11.36995	37.858175	18.8189	10.428275	32.08535	20.6573	10.9447	39.140775	20.3692	11.138575	38.637175	21.4904	11.838	46.01285	21.0127	12.127775	40.128625	19.7466	10.926775	35.7091	19.8602	9.95466	34.779625	19.9384	9.86853	40.55285	20.4871	11.4047	38.7803	20.8297	11.77195	42.046575	21.5024	11.427275	41.223725	21.0763	11.605875	37.9465	20.5454	10.717425	36.2392	21.2398	12.411375	41.1791	18.3678	9.89339	31.18765	21.065	11.668725	43.88625	20.543	11.7004	36.077975	22.0274	12.74935	48.754275	20.3077	10.829725	38.2916	19.0933	10.751275	32.02355	21.4972	11.602675	41.085025	22.2694	12.0704	67.606625	20.3341	10.763325	39.051525	22.2312	13.1674	47.21885	21.6199	11.6927	42.494225	20.3827	10.400475	39.857275	20.2349	11.114975	37.5482	20.1185	10.70805	44.476475	19.367	11.085625	33.896425	22.8831	13.233775	46.928425	20.2697	10.772775	43.4717	21.2237	11.908575	44.45845	19.0605	9.793415	36.284525	20.0675	10.875025	37.7339	20.5189	12.0765	39.71	20.9269	11.177575	38.0755	20.0627	11.6516	39.60295	20.1785	10.9637	35.97955	20.7674	10.640225	36.05815	20.6232	11.263225	40.202225	20.0055	11.1267	37.300275	20.1926	11.282625	35.941125	19.3845	10.0946	36.386775	20.2619	11.3321	38.7379	20.0328	11.060825	37.68905	20.3395	10.231925	37.611825	19.6579	12.073325	34.76155	20.2655	10.7144	41.28425	20.0907	11.794425	33.788375	19.8042	10.70615	37.649825
PF92_rho	0.911743	0.743618	0.979918	0.951304	0.88193375	0.986443	0.908091	0.7088935	0.98146125	0.904454	0.680496	0.97622425	0.875599	0.30411725	0.990172	0.929847	0.8168125	0.98151575	0.870808	0.37819675	0.989077	0.886397	0.553316	0.98755	0.936966	0.83715375	0.979499	0.922848	0.7088565	0.985651	0.948061	0.83930275	0.986576	0.922461	0.718905	0.98436225	0.972245	0.92845725	0.9923565	0.912586	0.7542645	0.9767805	0.942253	0.8272745	0.9880345	0.929177	0.671317	0.9851585	0.926493	0.684705	0.98701675	0.89295	0.6617365	0.974439	0.912157	0.7752555	0.97455625	0.934511	0.8045745	0.98305975	0.878602	0.59735675	0.97523425	0.929007	0.671632	0.98691675	0.918236	0.73424325	0.98187475	0.909721	0.7270385	0.97517575	0.915922	0.7621375	0.9761105	0.92477	0.6867425	0.98570075	0.931366	0.7182315	0.98511925	0.822218	0.4528275	0.9514615	0.953383	0.854302	0.98908075	0.859141	0.6575245	0.94490875	0.944692	0.84574275	0.986422	0.73513	0.25172	0.9211435	0.92395	0.66157125	0.98571325	0.958519	0.882599	0.98661	0.897454	0.6943985	0.9692515	0.875382	0.66711925	0.95159575	0.860163	0.29360325	0.987067	0.835933	0.3954065	0.957917	0.87677	0.5918075	0.97190575	0.92641	0.7198415	0.98545425	0.926374	0.70646375	0.984324	0.862667	0.525126	0.97427725	0.938708	0.8554565	0.98129075	0.665157	0.127695	0.88122525	0.928479	0.72596525	0.9855535	0.89145	0.691096	0.96673125	0.909842	0.69582325	0.980486	0.926777	0.78486475	0.9793615	0.801575	0.38866425	0.93838775	0.912421	0.7485275	0.98185875	0.87884	0.4559805	0.98417825	0.933075	0.78236575	0.983636	0.880914	0.4555335	0.9895465	0.878025	0.34833825	0.99138775	0.871342	0.418961	0.991409	0.882031	0.4375315	0.98873175	0.937569	0.79613675	0.98785625	0.927543	0.71751225	0.9876875	0.930789	0.72396025	0.98408225	0.929413	0.67976525	0.98655925	0.943084	0.8283855	0.99053675	0.928627	0.71383475	0.98528075	0.938556	0.81230375	0.9872855	0.938898	0.79058725	0.98535025
PFA0135W_AB_back	422.953	111.56775	657.06225	524.234	141.74825	844.00125	423.637	137.69325	572.165	303.193	111.508	410.12	493.778	113.939	900.1775	825.066	163.711	1489.9975	479.07	111.76925	847.181	499.041	152.729	839.29925	482.567	113.4565	837.2935	694.159	142.9315	1628.25	586.449	128.20825	1115.17	531.281	135.59925	1005.455	411.562	118.20175	686.3185	912.565	148.91875	1824.895	789.266	156.1305	1304.2025	814.885	162.68775	2214.6375	531.204	106.79725	1145.0375	744.122	166.15025	1466.475	461.888	122.1725	802.51675	286.069	99.273875	422.03075	341.046	93.231775	463.20625	360.978	103.45225	666.9205	666.442	141.51875	1243.0975	403.595	110.436	632.533	418.19	121.17125	685.2545	694.817	135.4615	1654.5075	531.98	133.37075	1144.39	396.505	125.25075	590.29725	331.014	97.430275	539.53675	45.5408	22.2735	58.30895	179.593	71.40425	247.702	435.086	124.6375	647.80925	500.054	141.151	999.91725	262.219	80.808	378.7225	329.617	93.787025	516.911	351.184	120.44	473.1125	466.992	121.088	755.6735	350.629	104.80775	526.466	474.939	109.06975	881.2305	517.194	106.7315	1127.87	422.214	122.37725	800.372	288.609	88.264175	482.08425	981.637	154.86025	3218.7975	1114.15	238.00375	1559.9075	1005.43	160.473	3647.06	1120.85	229.00125	2187.01	669.103	144.96175	1001.5125	715.161	138.6455	1272.485	338.976	100.765	512.476	574.417	125.01675	1115.9175	390.703	101.38475	692.9305	696.479	151.1305	1288.605	684.124	145.14525	1316.2925	625.852	154.903	1234.23	745.577	155.88525	1576.295	1166.34	233.65375	2613.7925	556.916	137.3205	1068.47	964.705	154.21275	4452.055	927.273	132.53175	5065.635	904.901	151.2205	3298.72	456.617	128.93775	706.4265	540.758	128.3295	1073.445	697.175	131.33525	3314.0575	602.94	128.2115	1067.4575
PFA0135W_AB_0	0.639553	0.001333058	337.989	0.807989	0.001370163	508.43075	0	0	0	0	0	0	0	0	0	4.52192	0.00176216	1224.2	0	0	0	0	0	0	0.637045	0.00128374	635.225	2.12001	0.001435368	1169.9825	1.00414	0.00128137	903.66375	1.11039	0.001544378	704.506	1.6621	0.00157287	502.834	8.53713	0.001763245	1636.6275	2.13275	0.001532958	1013.2025	3.30501	0.001512158	1839.0425	1.46436	0.001394168	726.14075	1.90234	0.00139841	1131.2425	0.747958	0.001468443	459.24325	0.534762	0.00141983	163.30025	0	0	0	0.737135	0.001491503	321.13975	1.8487	0.001281498	944.725	0.924981	0.001422148	383.73125	0.568658	0.001332823	347.7855	1.76454	0.001376003	1430.725	0.831884	0.001353763	692.6095	0	0	0	0.355098	0.001432523	247.263	0.0996091	0.0012616	13.082225	0.282357	0.00127876	120.907	0	0	0	1.03684	0.001422655	523.71325	0.713877	0.001474328	202.33025	0.496014	0.00122335	306.37975	1.40133	0.00153378	390.428	0	0	0	0	0	0	1.2734	0.001419548	483.624	1.56092	0.001763208	839.864	0.681181	0.001319585	449.47675	0	0	0	190.135	0.00161867	3354.495	0	0	0	57.1226	0.001736065	4055.8375	303.754	0.001795723	2203.695	0	0	0	12.5975	0.001647018	1201.9325	0	0	0	1.56537	0.001462123	837.25525	0	0	0	0.880479	0.001376353	787.909	0	0	0	0	0	0	0	0	0	0	0	0	0.975282	0.001327178	729.84125	488.814	0.002436708	5073.33	1907.27	0.002121665	6069.76	34.9521	0.002077948	3401.095	0	0	0	1.57704	0.00144524	727.5705	2.05364	0.001394165	4036.42	1.00179	0.00139091	656.97075
PFA0135W_tau_0	-6.06817	-9.832175	-0.737502	-4.80449	-9.793245	-0.4631775	-6.36073	-9.82661	-1.4551525	-6.7229	-9.88029	-1.938865	-4.90582	-9.7404525	-0.43867425	-4.57943	-9.6059625	-0.295029	-4.7671	-9.7102125	-0.35667925	-4.89293	-9.6406775	-0.46038675	-1.25083	-7.3636775	-0.077173275	-5.48056	-9.768375	-0.3393545	-5.0903	-9.8005725	-0.27103325	-3.6079	-9.5547675	-0.33554825	-6.38357	-9.7668075	-1.3989975	-6.18916	-9.8200825	-0.8673075	-6.03017	-9.6877825	-0.77439625	-5.89197	-9.85615	-0.3721195	-4.71009	-9.680265	-0.327083	-5.61453	-9.863005	-0.9779075	-5.68649	-9.840065	-1.279255	-3.96464	-9.5799425	-0.26386425	-5.14494	-9.7027175	-0.77147925	-3.59163	-9.5915275	-0.23443325	-4.54624	-9.62628	-0.3234675	-4.81573	-9.71479	-0.55970175	-5.68758	-9.77413	-1.2361775	-2.83498	-9.2800775	-0.29279225	-4.751	-9.72992	-0.35199075	-5.25141	-9.76199	-1.3165475	-4.26618	-9.60396	-0.31704625	-0.0548907	-0.28905375	-0.00169407	-0.803249	-6.6019625	-0.052772975	-7.23683	-9.9117	-2.1452375	-5.60936	-9.8043425	-0.514549	-1.45771	-9.1956975	-0.094861675	-4.11966	-9.724825	-0.3318385	-6.56859	-9.762905	-1.7307575	-6.76837	-9.76692	-1.16944	-3.91424	-9.75103	-0.284609	-5.2946	-9.7520175	-0.25935575	-4.76872	-9.672255	-0.332264	-4.50782	-9.76752	-0.31291525	-2.05334	-8.95563	-0.10430345	-5.50115	-9.6670875	-0.62850225	-7.53417	-9.872885	-2.7395775	-6.45186	-9.8400325	-0.8946215	-6.57697	-9.8282375	-1.1104125	-6.6311	-9.876705	-1.761905	-6.08345	-9.8934675	-1.040815	-2.58643	-9.338545	-0.1251665	-1.15222	-6.2108425	-0.11092625	-3.97055	-9.676795	-0.41046975	-3.8701	-9.50713	-0.264436	-5.23525	-9.7738675	-0.51006675	-5.52127	-9.7038225	-0.5997595	-5.79229	-9.8478525	-0.55089525	-6.25181	-9.80986	-0.85838525	-4.54229	-9.6428225	-0.4420915	-6.41798	-9.787175	-0.80603775	-5.80805	-9.7993175	-0.68533825	-6.00173	-9.7668575	-0.79810325	-6.84395	-9.77323	-1.9548075	-4.8823	-9.8666225	-0.39141525	-6.75506	-9.75084	-2.05364	-5.30621	-9.716805	-0.35091075
PFA0135W_beta	153.169	38.244475	478.69425	190.473	57.433825	543.21225	231.472	85.597625	641.9185	281.985	109.3185	756.82675	225.482	67.43705	739.44725	356.466	92.049175	997.226	208.714	65.77195	597.40675	191.706	52.96635	588.074	475.369	159.753	1137.0125	318.098	69.4879	1162.2075	261.609	74.702275	714.8635	280.905	75.30565	835.801	265.814	79.680775	753.278	406.252	80.601575	1272.995	253.631	56.5731	838.57475	364.265	81.3673	1235.2525	257.524	54.1599	976.03425	310.636	59.987875	1032.765	266.9	96.076175	731.07975	127.304	40.807475	383.96075	204.839	79.0905	548.971	195.463	48.338425	773.43925	297.122	83.53335	913.42925	183.368	49.747775	530.2845	219.894	70.5966	638.46425	576.621	178.46475	1647.6025	274.077	53.999725	927.8975	235.745	91.423875	571.4275	155.687	37.12	449.14425	237.425	127.28825	491.41875	162.408	64.403775	454.414	295.089	114.06	807.93775	203.574	49.9127	601.396	178.811	60.2575	485.25125	180.069	58.37625	462.29325	232.245	74.5798	595.29925	215.233	64.638025	634.71375	184.203	63.430525	512.06675	210.535	53.320425	688.0485	263.122	57.976075	1051.8975	206.233	51.355475	733.19875	225.175	85.5419	639.4555	659.846	140.978	2063.465	557.436	216.84575	1497.2425	515.475	78.837575	1814.6775	506.574	99.2139	1625.24	373.876	148.4755	1022.605	365.062	97.5699	1072.98	217.925	78.6825	559.058	753.271	293.46325	1709.3975	201.289	67.1678	606.26075	337.613	109.64375	975.3995	276.535	75.245	812.72325	267.789	73.5123	788.861	288.679	78.694275	798.76975	358.796	82.14865	1192.575	303.596	93.63685	876.307	486.778	80.628025	1980.9525	505.362	81.946725	2491.52	473.954	75.1714	1834.545	333.564	141.8675	864.9175	248.978	55.2035	831.47625	1955.65	796.3735	4694.9675	223.416	57.2879	719.82
PFA0135W_t_short	1.89166	0.48879725	7.806515	2.64055	0.58417475	11.336225	1.93604	0.526866	5.1194575	1.67431	0.44201725	4.810205	2.51103	0.53336	11.746825	2.68615	0.5679235	9.14949	2.45599	0.4652875	10.8585	2.20544	0.51098775	8.6724025	4.61711	1.4768475	16.687975	2.67636	0.4955595	14.4762	2.27716	0.45569425	7.588255	2.86408	0.459924	13.773275	2.92719	0.72459875	12.0962	3.11689	0.58523875	13.942	2.11424	0.47134825	8.1629375	2.79276	0.60892675	13.844525	2.51784	0.4586455	14.12215	2.86613	0.64336975	11.391225	3.75397	0.9830705	16.963075	1.7602	0.372438	5.7936725	2.11905	0.511605	7.901245	2.40101	0.469707	11.5774	2.49915	0.39813	12.496525	1.54691	0.35888975	5.9035275	3.17875	0.83283025	10.063975	4.41062	0.835594	20.979725	2.56902	0.598721	12.524225	3.24893	1.0896075	9.1020125	1.79684	0.39851775	7.75218	5.50891	1.7938175	15.49195	2.79046	0.61030375	10.7018	3.43696	1.1253175	9.311585	2.10467	0.47131075	8.4644725	3.07398	0.66916225	12.89575	1.39581	0.2746145	4.9208875	2.00965	0.65747075	6.0850275	2.0718	0.56107375	7.734255	1.6038	0.36931325	6.2465775	2.38012	0.4670255	9.3308525	2.50568	0.4485235	12.8003	2.38974	0.399354	11.10425	1.42572	0.255823	16.726975	2.26232	0.495829	9.598395	3.32413	1.1856175	8.2588775	3.09087	0.73460775	11.81015	2.51227	0.6079375	8.3072725	3.88826	1.1938775	9.4683575	2.66468	0.5945425	11.069925	1.93257	0.32724225	8.229405	4.06154	1.2037275	16.077625	2.35003	0.44160425	11.991725	2.28517	0.4391275	15.72425	2.6935	0.51153325	14.812875	2.60911	0.54913225	12.108175	2.83387	0.572699	13.91485	3.38347	0.6940095	14.261625	1.35833	0.33567375	4.8545925	3.07551	0.61556125	14.943225	3.25094	0.633993	16.291	3.24076	0.68118125	15.1033	3.68685	1.3246875	10.330875	2.45992	0.42709375	11.734575	8.24281	3.0484525	19.3336	2.3944	0.5012165	10.81665
PFA0135W_t_long	4602.55	515.30125	109704.75	4902.74	456.63825	97606.3	5484.1	842.16775	106615.5	5890.68	766.7465	74362.025	4841.82	483.49325	115714.25	5047.87	510.13525	130302.25	4866.54	541.7515	81372.075	4805.26	417.70325	98303.6	4907.7	453.2325	81245.05	4702.85	493.64925	113624.25	4646.63	512.87575	112674	4888.26	605.232	113991.25	4839.59	531.7695	120628.25	4828.56	565.23625	89680.2	5262.94	700.18975	91327.85	4844.36	535.0985	113618.5	5044.58	532.44625	99111.15	4846.41	520.7305	101037.5	4681.38	452.4165	91310.775	5023.88	773.0335	99933.725	4313.43	321.1685	75182.425	4970.86	448.03	92311.175	5024.25	459.57875	98046.525	5142.18	556.54275	111933.25	4621.39	520.66125	86081.7	5030.87	466.69925	88770	4513.49	550.1855	82559.9	4748.18	552.90825	100767.875	5166.81	562.321	80537.1	4386.32	381.46475	110703.75	4469.16	425.50225	96877.475	5040.43	627.2425	85697.85	5409.45	447.3	91852.85	4584.17	443.61	110631	5554.74	719.48325	98309.325	5211.78	797.6755	115404	4974.25	470.9685	90330.6	5477.54	680.22825	92307.5	4603.48	494.641	97125.875	5247.97	440.7755	94543.525	4709.49	450.49775	158063.25	5345.7	540.00575	98885.7	5459.19	786.7045	137666.75	5590.27	703.7405	112728	5121.46	515.18525	114735.5	5735.07	790.2905	124268.25	4742.22	467.708	117492.75	4528.28	353.53325	81062.775	4821.44	751.9235	116788.75	4587.81	554.93825	99582.6	4800.9	474.01425	112969.75	4643.31	577.56125	109430.5	4789.86	445.12175	88448.825	5050.67	445.947	90597.975	4651.87	490.2655	102571.5	5172.78	422.50725	105905.25	5211.03	747.17325	96260.35	5326.67	444.94525	92346.55	4768.93	508.01925	92892.025	5308.64	475.87	102485.75	5048.06	428.695	79927.35	4896.93	429.35075	104987	4689.12	324.52825	106072.25	5125.63	438.62925	75451.1
PFA0135W_t_IgG	19.0026	10.08405	30.702725	19.3883	10.572	33.72405	19.2857	10.271975	34.3865	21.044	11.511025	37.39805	19.8724	11.6477	36.34775	20.0126	11.563	34.30475	19.7927	11.397025	35.660925	19.2819	10.384	34.6658	19.3689	10.9995	32.793075	19.5863	10.686175	34.006125	19.851	10.904275	35.449475	19.8814	11.742625	36.600225	18.6185	10.182575	32.296	19.4791	11.2804	33.8934	19.5337	11.26135	38.167375	19.7882	11.152775	36.0146	19.6169	10.617725	33.38545	19.4507	10.74165	33.916625	18.716	10.51935	30.697525	19.2229	10.37485	32.014425	19.8886	10.552575	32.84735	19.3474	10.7912	35.7062	20.4084	12.08045	35.611025	19.8493	11.06415	33.618275	17.9072	10.0895	31.3757	20.6615	12.091875	36.448	19.7038	10.896675	34.241325	18.5026	10.532675	31.290525	19.2426	9.9358175	34.176525	20.5496	12.145875	33.5732	19.5153	11.18285	36.62745	18.4419	10.37865	31.289625	19.5573	10.462775	34.81155	19.7709	11.383875	32.8643	20.9056	12.048475	36.027475	18.8427	10.0515975	31.178125	19.2585	11.28665	34.95005	20.3443	11.786775	39.085325	19.3055	10.89825	32.945425	19.9873	11.1081	35.279575	20.342	10.768675	36.01605	22.1305	13.5598	40.1734	21.6579	12.58535	39.852875	19.4827	11.05195	32.94235	19.4602	11.303125	37.094	20.2875	11.5393	35.9519	18.9609	10.8746	32.684725	20.0554	11.421925	35.7009	20.1427	12.148	34.60165	20.9677	12.458325	38.477875	19.5396	10.733275	34.336975	21.2221	13.12825	40.498275	20.0271	11.2062	35.087875	20.0229	11.241725	33.551325	19.7245	10.924775	35.300725	19.615	11.3382	36.49105	21.9702	12.896025	40.430125	19.7629	11.1632	37.1925	20.0855	12.40915	36.549175	19.7516	11.2523	36.839175	18.7117	10.82175	30.9527	19.7829	11.21105	36.1576	19.2105	11.440975	31.313775	19.2909	10.9135	34.722675
PFA0135W_rho	0.928092	0.79845975	0.9797545	0.922092	0.78238525	0.97820325	0.922347	0.755321	0.973748	0.90888	0.7253445	0.96679875	0.922923	0.7144705	0.98630525	0.9023	0.74186525	0.96843575	0.922573	0.68853475	0.9870055	0.93547	0.77053725	0.988792	0.927012	0.8088605	0.97716775	0.908286	0.70106825	0.976625	0.903979	0.7328575	0.9735755	0.908399	0.690194	0.97667525	0.934289	0.8223905	0.980217	0.915089	0.77365925	0.9791995	0.916147	0.75394525	0.97561975	0.911285	0.703063	0.97804125	0.913927	0.7270105	0.977957	0.922145	0.776712	0.978611	0.933427	0.8103475	0.98040575	0.922605	0.78168475	0.9749245	0.923045	0.7338905	0.9772735	0.916931	0.74350375	0.9776495	0.897823	0.700129	0.97191	0.904602	0.72540225	0.967511	0.942702	0.8448265	0.9846725	0.902685	0.652406	0.972154	0.911329	0.717588	0.98024475	0.949739	0.842727	0.98839325	0.919391	0.74941225	0.9752205	0.930679	0.84095775	0.97273675	0.916199	0.77649675	0.9712805	0.951066	0.85828325	0.98978275	0.922492	0.7475165	0.97792825	0.919266	0.7784695	0.972502	0.896939	0.70613275	0.96187025	0.921279	0.78478925	0.9737	0.938341	0.7790325	0.9874255	0.897036	0.6809555	0.965042	0.922803	0.769906	0.97538375	0.91232	0.69673475	0.9765625	0.918143	0.7421285	0.97964375	0.811087	0.46711325	0.94235475	0.860722	0.618839	0.95374225	0.909352	0.755098	0.97057175	0.910131	0.68056625	0.97576925	0.89963	0.7147405	0.96653325	0.94043	0.83172675	0.9845095	0.90374	0.74782675	0.96774325	0.880111	0.67184375	0.95802275	0.882253	0.68597775	0.9545335	0.927007	0.6755735	0.98716725	0.871624	0.6609975	0.96550325	0.92432	0.62688925	0.98559	0.92333	0.638521	0.9854515	0.925865	0.6980965	0.98554425	0.918024	0.6328225	0.98850075	0.869287	0.66710025	0.94783025	0.907902	0.70688275	0.97585625	0.914418	0.68893525	0.97750125	0.909475	0.698867	0.977841	0.946665	0.86073	0.98853425	0.91244	0.72725775	0.97701575	0.9364	0.8344625	0.98030175	0.917707	0.75991375	0.9751915
PFA0210c_AB_back	1805.1	677.43675	2563.5725	1329.56	527.25125	1974.9475	2151.41	991.94725	2654.11	1624.58	777.35525	1882.385	1255.92	574.6735	1758.46	2851.07	758.7425	4357.95	1398.07	591.35025	1959.8325	1683.37	813.21275	2176.755	1525.1	572.97625	2209.335	2505.72	636.78025	5725.2	1970.67	708.77875	3060.495	1512.82	508.39325	2482.2875	1222.72	492.79625	1855.8775	2625.45	784.79125	4078.3725	2472.79	819.6875	3349.2275	2165.29	668.895	4052.8225	1934.65	635.3605	3695.6925	2599.64	736.22425	3981.9525	1450.91	581.96225	2146.12	1103.34	509.0685	1413.685	1133.87	507.547	1380.8275	1139.91	461.07275	1766.6675	2334	736.20375	3892.1075	1559.3	573.4685	2135.7175	1351.26	500.2475	1899.2775	2132.31	573.78925	6328.3825	1518.96	539.9375	2541.79	1865.11	831.5245	2343.035	1362.92	523.683	2003.3375	258.327	149.59625	297.33075	970.63	428.5885	1292.4975	2603.8	1131.2175	3185.12	1790.01	665.982	3080.5175	1379.33	590.88825	1859.71	1918.94	747.47675	2660.13	1460.86	687.18525	1879.64	2388.42	920.204	3422.39	1260.16	498.34675	1575.5075	1521.49	586.151	2166.235	1669.88	535.8485	2830.9775	2246.28	724.39325	4509.555	2932.54	1016.1575	3885.1025	3239.54	793.49825	6066.2575	2766.05	1176.06	3378.2525	1800.22	572.0615	3454.895	2270.24	707.161	4157.4375	1863.55	793.56825	2332.605	1658.72	684.86425	2320.6475	899.336	414.882	1159.7325	2130.9	738.84875	3119.325	1151.85	475.6915	1576.5525	1921.28	621.55925	2822.195	1297.12	534.317	1830.455	1447.19	573.36775	2097.0675	1221.31	526.83	1711.8175	2422.89	864.7655	3672.2775	1418.9	518.31075	1962.465	2512.57	657.10775	6679.62	2765.49	646.089	8309.385	2637.41	725.45225	6941.675	1583.42	771.60675	1928.0425	1444.9	551	2411.28	2248.59	617.63225	7687.7125	1553.24	513.40875	2303.39
PFA0210c_AB_0	2.33595	0.001359615	1399.57	0.754494	0.00138577	598.66425	0	0	0	0	0	0	0	0	0	97.3943	0.00175423	4100.73	0	0	0	0	0	0	0.742519	0.001201723	982.792	11.8842	0.00159283	5039.29	1.88804	0.001526365	1889.7325	1.99097	0.002003293	1315.85	0.740317	0.00137204	874.3515	6.54169	0.001390633	2930.8325	5.74448	0.001633678	2542.3875	4.2344	0.001445648	2511.3675	1.6288	0.001378328	2018.8	6.28342	0.00147335	2819.665	0.725629	0.001385898	833.76525	0.511746	0.001265103	519.52325	0	0	0	0.791299	0.001397785	635.4865	3.90667	0.001479708	2392.7	1.72911	0.001435093	1090.635	0.794731	0.00149152	777.1545	8.41054	0.001579795	6564.59	1.1997	0.001361588	1187.4725	0	0	0	1.21725	0.001387513	648.76275	0.247417	0.001437913	90.953675	0.780967	0.001781703	429.83075	0	0	0	1.39188	0.001364315	1581.2525	0.580273	0.001339703	737.02775	1.34228	0.001404438	1380.18	3.68638	0.001589385	1355.8125	0	0	0	0	0	0	1.13574	0.001582523	1008.5725	1.26417	0.001482108	1305.485	3.82165	0.001472773	3285.5	0	0	0	219.566	0.001597553	5589.7425	0	0	0	1.99051	0.001629015	1864.91	5.3698	0.001406228	2888.605	0	0	0	1.55	0.00143718	1145.095	0	0	0	4.61133	0.001665863	1904.6525	0	0	0	2.08975	0.001321193	1311.2225	0	0	0	0	0	0	0	0	0	0	0	0	1.36792	0.00127554	1166.3775	12.6947	0.00130201	6200.1575	112.886	0.001799435	8861.22	13.1949	0.001362365	6564.09	0	0	0	1.10392	0.001353285	843.726	12.2174	0.00157773	9760.8625	1.75086	0.001339618	1042.825
PFA0210c_tau_0	-4.59033	-9.64227	-0.3996045	-6.72029	-9.8261575	-2.0691	-5.05028	-9.738805	-0.38961725	-8.23413	-9.9287225	-3.955265	-4.79319	-9.7786475	-0.2488165	-6.4559	-9.8324375	-1.0742525	-4.83932	-9.7163275	-0.428602	-5.99572	-9.7125975	-0.745829	-0.977884	-4.1678175	-0.05651475	-5.97382	-9.784255	-0.66827625	-4.70732	-9.8367525	-0.2281415	-4.23883	-9.7151075	-0.307721	-8.07758	-9.885725	-3.9645225	-5.28433	-9.816255	-0.57783475	-6.95244	-9.845205	-1.047565	-5.53731	-9.760245	-0.51614875	-5.06304	-9.684625	-0.46931225	-3.59594	-9.5583625	-0.23277925	-4.57591	-9.6246775	-0.8863445	-2.44824	-9.2114775	-0.1347395	-5.34997	-9.7365625	-1.1810675	-3.29934	-9.44152	-0.184067	-4.33336	-9.6686225	-0.3791525	-4.60076	-9.6481475	-0.410843	-2.75073	-8.4198325	-0.43189125	-3.58705	-9.1121225	-0.37088625	-4.29562	-9.710885	-0.3580715	-4.54728	-9.6230475	-0.36440225	-4.22597	-9.47282	-0.33892125	-0.12517	-0.4259265	-0.00836341	-3.69794	-9.30462	-0.62508975	-6.40761	-9.792695	-0.7456825	-5.09829	-9.8341775	-0.623649	-2.91394	-9.3629075	-0.23687725	-3.6832	-9.7239625	-0.28164475	-4.58723	-9.707085	-0.6332525	-5.91888	-9.810505	-0.47620225	-4.97496	-9.598585	-0.669976	-5.15069	-9.629895	-0.30287925	-4.47975	-9.7012275	-0.3930085	-5.55205	-9.778265	-0.486862	-6.04958	-9.86319	-0.63996375	-6.2386	-9.7395425	-0.779215	-6.90511	-9.8851575	-1.439065	-4.96362	-9.6604125	-0.62375175	-2.29504	-8.5114325	-0.295988	-5.9175	-9.86616	-0.75718375	-3.89468	-9.6064375	-0.23407875	-3.29974	-9.09938	-0.36345125	-3.85043	-9.361525	-0.37527325	-3.98551	-9.8131225	-0.254624	-4.30667	-9.486775	-0.38080975	-4.88729	-9.71863	-0.34953725	-5.03047	-9.717415	-0.36169875	-4.63683	-9.7616675	-0.39191675	-6.11116	-9.8453925	-0.74252275	-2.32483	-9.2939975	-0.143944	-6.25771	-9.84608	-0.663791	-6.45218	-9.830285	-0.66959125	-6.26277	-9.795235	-0.7532735	-6.85505	-9.8432	-1.55643	-3.71772	-9.6203775	-0.30509525	-6.85475	-9.8172175	-2.4900925	-5.04847	-9.7130325	-0.88999675
PFA0210c_beta	421.169	115.07875	1107.9175	642.86	302.26375	1410.6925	231.361	75.2086	628.11025	453.074	178.5325	1093.5125	210.486	60.48405	649.87325	816.857	150.04425	2153.965	234.208	65.68875	616.62275	207.284	71.0303	555.7475	1062.37	463.1755	2037.5375	727.842	170.722	2338.9175	497.995	150.89225	1614.01	420.527	126.85725	1214.9825	1239.37	625.58325	2400.475	586.816	149.217	1648.1025	480.835	131.01125	1347.745	560.162	134.477	1677.19	590.714	142.6045	1693.5175	637.447	161.41775	1993.8725	523.295	223.071	1215.665	303.625	102.36225	797.5275	223.071	96.280675	515.24825	359.979	99.763975	1257.765	596.314	143.2185	1861.485	323.491	83.07825	946.98775	771.906	336.805	1692.54	1627.86	552.88175	3890.645	425.257	87.336	1479.4225	227.652	76.3381	545.024	323.026	112.40475	859.428	615.602	356.88925	1243.1775	333.028	140.72725	756.53325	268.719	76.930725	844.1935	459.538	138.1195	1168.175	343.251	128.61775	869.91625	434.018	134.6445	1203.7825	415.066	140.451	1023.3825	264.512	73.8779	718.478	233.773	107.54425	588.5155	378.236	102.8245	1183.145	454.244	128.19025	1530.8975	636.717	137.92975	1940.36	266.623	88.6496	829.80925	747.22	195.7895	2178.71	480.823	210.3545	1131.9725	542.823	137.8465	1657.1575	1220.91	457.2605	2715.7	258.426	91.97035	672.0875	374.058	107.6995	994.87025	273.156	124.70975	656.9965	499.363	167.3735	1414.63	217.471	68.809525	667.8125	422.75	151.51825	1113.275	219.865	67.569075	696.66025	238.181	66.873275	685.9525	210.559	60.4775	654.42775	306.124	81.7319	1020.3325	489.953	177.6045	1183.735	783.827	158.981	2502.6925	936.069	168.8605	3032.45	912	160.3045	2695.3025	262.061	86.754	690.798	422.248	112.88325	1369.8625	3168.9	941.0185	6714.6975	421.204	130.94225	1053.36
PFA0210c_t_short	4.51609	1.288245	18.565375	5.26219	2.267025	13.646975	3.44104	0.96361525	12.737575	3.60878	1.4607825	10.5995	4.88127	1.21064	22.63935	4.00265	1.433375	11.6691	5.20545	1.226615	24.3495	4.03183	1.2355175	16.6944	6.82217	2.59724	19.952325	5.46011	1.2319	22.085225	4.87885	1.4310175	18.2795	4.64828	0.99442425	18.288475	6.5117	2.4296675	14.77815	4.59787	1.205605	23.304525	3.82285	1.152785	15.038525	4.83627	1.29099	20.979025	4.89162	1.19162	25.598875	4.60379	0.897673	21.1263	6.93357	2.2487525	23.8631	3.62537	1.101345	10.900525	5.60577	1.7476775	21.746775	4.39619	1.0224725	20.245275	4.46627	0.8814515	22.942075	3.21995	0.864414	13.08915	6.58282	2.85631	17.0342	9.11675	2.77184	40.30715	4.47902	1.0780425	19.11245	5.0058	1.22533	18.824325	4.46661	1.23272	15.598275	3.93726	1.380865	10.099125	5.87806	2.17678	17.627775	4.36827	1.2301225	16.822325	4.47739	1.214015	20.048725	4.94725	1.61335	14.8734	3.18949	0.870446	10.671225	3.69877	0.9397565	10.38105	5.09037	1.237685	19.131375	8.01737	1.65443	47.228275	3.98815	1.12167	13.057225	4.94779	1.208175	23.09005	5.32337	1.4381875	25.36285	4.95261	1.2714325	25.955375	4.77902	1.65558	15.00785	6.83563	2.33079	26.60655	4.88533	1.139475	21.183125	6.14744	2.6148675	16.423075	6.14879	2.0939125	22.290575	3.22955	0.74721825	11.7802	7.62265	1.31471	92.348125	4.78878	1.691185	15.8753	4.54741	1.0506725	19.171625	4.76015	1.2394625	18.969725	4.81599	1.2650075	19.85905	4.89802	1.12296	19.291475	4.68692	1.1291975	21.360625	5.2408	1.1816225	26.58285	4.48987	1.3968525	26.333275	5.15803	1.450915	27.16065	5.59842	1.4719875	25.46005	5.90558	1.4564025	25.13995	5.42411	1.70269	16.1744	4.53868	0.93588675	21.799625	9.78258	4.009095	23.682175	4.7922	1.4894275	18.98955
PFA0210c_t_long	2783.36	296.822	47343.375	2756.51	288.28325	57924.775	3258.29	475.63025	61751.675	3265.95	448.192	54559.8	2846.85	254.3975	65398.575	2946.01	361.4895	54530.15	2828.74	288.7425	73727.425	2969.91	279.67025	55907.3	3145.12	444.87475	83090.45	3055.09	212.5845	68714.175	2765.23	302.1465	58091.85	2822.51	272.15575	53388.35	2516.86	264.48825	62423.55	2955.46	363.3645	56044.2	3039.51	349.3175	68700.1	2856.59	298.68125	60872.575	2857.46	301.63525	58271.95	3283.04	477.77575	67851.625	2661.71	234.853	61467.575	3158.59	434.24875	65149.75	2422.86	193.294	66432.05	2785.01	269.37825	69071.1	2814.21	308.4055	69139.9	2821.75	311.68825	58012.725	3163.58	353.724	81850.2	2888.71	293.2055	75066.125	2904.6	274.03775	83406.8	2992.74	341.69525	71608.3	2895.48	302.499	64262.325	3607.76	654.649	59645.975	2558.16	234.9595	48985.9	2937.69	289.02	63467.25	2914.55	284.55375	70129.475	3051.15	347.4455	62873.875	3403.28	490.63375	67112.9	3685.06	510.133	57511.175	2831.08	308.8215	74316.675	1952.46	181.211	59076.425	2836.94	331.80825	76450.4	2852.55	284.96975	65212.2	2764.42	224.32075	67742.35	2895.36	236.56025	52603.125	2981.81	350.787	61409.525	2987.5	306.783	55334.45	2949.68	220.7565	56071.175	2798.94	343.74275	54824.525	2657.31	230.6645	53101.075	2907.48	401.4265	64361.275	1212.51	108.758	48465.95	3249.46	378.9405	59770.675	3131.61	218.6275	65642.075	3052.74	277.67925	63428	2938.14	319.2965	54472.2	2621.59	200.6885	59656.725	2981.63	253.45325	53787.175	2811	263.95175	65607.775	2800.7	252.133	52089.975	2979.07	265.1255	71448.725	2808.01	232.99825	60449.025	2935.8	219.09975	63781.875	3042.46	260.46675	61112.7	3085.98	366.857	68133.1	2878.66	176.3665	62114.675	2780.54	232.0755	58456.35
PFA0210c_t_IgG	18.792	10.8931	32.385025	16.906	10.08675	27.38725	19.2123	11.429625	33.47615	18.1079	9.820365	32.1797	18.7414	10.649125	31.7169	17.947	10.1181225	33.108725	18.939	11.00505	34.279475	18.1908	10.396775	31.492075	18.2691	11.451825	29.942325	18.962	10.999325	33.29325	18.5639	10.730525	30.53345	18.6506	9.99332	34.010725	16.1755	9.0610775	25.387925	18.5249	10.3082	33.0812	18.5076	10.6694	32.97805	18.6031	10.85475	32.862975	18.7709	10.941175	34.028775	19.5531	11.128825	35.979825	18.2495	10.52925	30.594225	18.0044	10.601075	30.6829	18.6674	10.54045	33.712425	18.5965	10.747375	31.474775	19.4499	11.502075	34.7392	19.2863	11.104	34.3298	17.4188	10.2929	27.72135	19.7464	11.421325	35.60205	18.5275	10.891525	31.779425	18.9311	11.552675	32.943325	18.2812	10.395175	30.694125	19.4949	11.905625	33.77815	18.5272	11.11545	29.651675	18.5885	10.67135	33.4353	18.5927	11.1443	33.038875	17.8473	11.032775	31.345725	19.2822	10.524325	33.68845	18.092	10.105375	31.565075	18.3223	10.9077	32.799325	19.9101	12.282925	34.5944	17.8712	9.8507625	30.840475	18.9286	10.64775	33.430975	18.9818	10.89635	31.217	18.8628	10.8223	32.7729	18.0158	10.483975	31.61395	18.9583	11.7557	32.564175	18.5955	10.6145	32.2902	18.0005	10.3744	30.657325	18.5923	10.9952	32.2161	19.0512	11.55775	32.863775	20.6435	12.734625	37.65305	18.8796	10.863425	32.3655	18.5335	10.56295	35.1662	18.7766	11.679325	33.9801	18.6273	11.02705	33.010875	18.5187	11.18725	33.478225	18.5525	10.754825	32.907275	18.9095	10.704575	33.649675	19.3125	11.238175	32.693675	18.9233	10.739525	33.16295	18.7865	10.795275	33.3047	18.2824	10.314475	32.623225	17.5588	10.53505	31.45465	18.5166	10.26965	29.92065	18.3162	11.25105	30.78475	18.2529	10.9603	31.6016
PFA0210c_rho	0.921448	0.79309575	0.97744	0.950162	0.871917	0.9836485	0.851426	0.6428325	0.95461	0.869751	0.66862225	0.9536035	0.877418	0.572429	0.97943525	0.918663	0.804028	0.975498	0.876873	0.58299	0.97514225	0.891227	0.64117675	0.98092075	0.932874	0.84001425	0.97226475	0.92707	0.768682	0.9782325	0.924918	0.78718675	0.97842325	0.924338	0.747978	0.98073725	0.959804	0.900413	0.98742975	0.920104	0.76305575	0.97649275	0.922051	0.8006865	0.9776695	0.925449	0.7637715	0.97935575	0.921559	0.7613035	0.97866475	0.89516	0.71763075	0.9713995	0.93888	0.82984825	0.98246675	0.924968	0.8042355	0.97476175	0.886547	0.695336	0.967862	0.9258	0.772199	0.9797455	0.917102	0.754592	0.9756275	0.91342	0.7600905	0.9742725	0.946191	0.86689725	0.983078	0.919837	0.6826915	0.9814975	0.929648	0.780412	0.98108475	0.858753	0.59265875	0.96273725	0.930983	0.8036495	0.982386	0.887226	0.76244025	0.949216	0.940699	0.84487625	0.9800045	0.882482	0.676437	0.97080725	0.925638	0.7602995	0.9791375	0.932892	0.82242625	0.9806075	0.898464	0.7042605	0.96708875	0.912152	0.779504	0.9699325	0.88511	0.5893975	0.98036025	0.86381	0.59355975	0.96171225	0.927798	0.81166675	0.97904125	0.926636	0.74712975	0.98257975	0.921729	0.73695	0.979647	0.864368	0.5853355	0.96811175	0.92418	0.798298	0.9825385	0.875437	0.6884845	0.95965625	0.922656	0.7378385	0.9783555	0.930099	0.82604225	0.97557225	0.893895	0.722859	0.9714045	0.906681	0.73454925	0.97067625	0.844112	0.4732975	0.96434875	0.920382	0.80332975	0.97460175	0.887847	0.572354	0.979215	0.920577	0.77719025	0.976311	0.874346	0.6020865	0.980088	0.88935	0.582564	0.9794955	0.883216	0.5854405	0.9742185	0.883031	0.58237875	0.97382975	0.91417	0.772502	0.97274325	0.926163	0.743878	0.9805125	0.923466	0.7445265	0.98390325	0.925292	0.7571035	0.977442	0.913375	0.7617285	0.98158825	0.928531	0.77230475	0.982101	0.940594	0.85048225	0.98363925	0.932448	0.8222245	0.9788915
PFA0445W_AB_back	2815.73	1001.88775	4095.9	2070.23	723.2045	3219.615	4653.5	1253.765	6941.9275	3493.02	1276.405	4581.9925	2331.58	884.6875	3433.085	3897.55	1195.8225	8828.03	1722.12	805.92375	2336.47	2579.06	1066.6975	3361.1375	3056.17	899.48275	7078.5225	3214.67	984.0225	13268.4	2903.77	1045.6625	4713.0475	2074.45	777.51825	3176.57	1440.35	565.44275	2410.825	3474.75	1024.925	6255.77	3353.82	1008.7575	4999.945	3316.6	952.95125	7537.685	3266.95	1001.1975	6892.355	3410.35	1019.5675	9156.2925	3352.54	976.52425	12279.875	1724.21	712.4325	2358.885	2014.54	915.6595	2497.32	2282.84	833.137	3881.5125	3252.37	959.02075	6234.675	2418.66	981.49925	3526.32	2693.3	929.1125	4008.475	3227.81	924.102	11751.95	3035.88	915.41425	6088.1525	3464.7	1057.725	7267.0425	2373.38	962.15025	3737.065	869.44	396.23975	1079.735	2601.65	885.81625	3778.2925	3233	988.41925	15079.375	2513.11	857.6	4369.42	1536.47	627.85025	2076.3975	3820.2	1024.25	11531.45	2313.76	929.51	3126.7125	3277.47	1052.945	5784.9725	4512.62	991.53675	11808.45	3389.06	955.34125	14339.875	3347.94	982.0445	8214.4925	3384.24	992.936	7349.9275	3896.04	1148.7925	9876.1725	3282.35	1010.2425	8006.105	2988.95	841.67825	10242.6	2758.79	895.213	5614.0475	2479.7	915.85075	3608.4975	2046.95	1021.66575	2473.13	1904.68	824.322	2649.5525	1860.93	851.14325	2403.5125	3693.13	889.3365	12298.1	1508.61	753.80125	2034.69	2330.54	816.64925	3450.9475	2374.77	831.972	3501.4025	3694.63	1161.2675	7348.0775	1635.28	723.745	2181.205	2915.9	1035.805	4750.49	1777.36	764.63025	2378.44	3331	1031.4125	8545.5725	3580.6	952.67925	9817.7725	3574.09	1012.60175	8924.93	2606.58	900.48525	3519.4675	1838.22	631.78	2802.27	3606.15	991.8575	14068.425	1651.62	715.89375	2274.72
PFA0445W_AB_0	2.35634	0.00167486	2153.55	0.827299	0.001480285	1239.7825	0	0	0	0	0	0	0	0	0	234.452	0.001823025	8722.8225	0	0	0	0	0	0	2.6266	0.00149216	4760.635	977.783	0.001912888	20974.55	2.84496	0.001521475	2805.5275	1.72257	0.001432665	1272.43	0.788463	0.001375168	614.9375	7.0251	0.001719688	4672.4275	3.89235	0.001506985	3395.965	5.20605	0.001824165	5724.86	3.62037	0.001583528	4978.4625	8.62542	0.001573038	9310.1475	1148.79	0.001688705	17607.9	0.895788	0.001396453	884.02625	0	0	0	1.54732	0.00138176	1661.4075	5.39262	0.001379353	4362.845	1.18355	0.00133199	1473.9575	1.48509	0.001626843	2367.44	152.709	0.00214495	15768.1	3.20462	0.00142855	4046.165	0	0	0	2.25656	0.001577143	1554.1525	0.394976	0.00154522	278.4405	1.94212	0.001310603	1720.39	0	0	0	1.76067	0.00135025	2086.1575	1.04104	0.0014861	867.173	445.602	0.00184345	12428.325	9.96408	0.001578405	2889.055	0	0	0	0	0	0	7522.78	0.002535515	19472.775	5.66793	0.001734185	6117.85	7.21781	0.001697973	5667.1775	0	0	0	5.54651	0.001679225	6503.31	0	0	0	3.02643	0.001378755	3193.355	2.16465	0.001389038	1924.9375	0	0	0	1.81659	0.001479095	1004.856	0	0	0	59.1415	0.001669025	13238.65	0	0	0	1.39315	0.001486168	1276.845	0	0	0	0	0	0	0	0	0	0	0	0	1.48703	0.001269165	882.304	7.67281	0.00147953	6337.565	15.1092	0.00162729	9717.3525	4.96523	0.00171528	7079.3	0	0	0	1.01753	0.001380215	983.90125	7109.34	0.00267913	17041.375	1.29747	0.001298423	683.98075
PFA0445W_tau_0	-3.95501	-9.673835	-0.226388	-5.4797	-9.84236	-1.44878	-7.17359	-9.836875	-1.89157	-7.09927	-9.84115	-2.40724	-4.35076	-9.7887075	-0.4047755	-6.30516	-9.81465	-0.98118025	-2.82467	-9.4984725	-0.154416	-5.94816	-9.80156	-0.8342705	-2.41214	-8.4839125	-0.2605775	-6.48009	-9.85429	-0.85111475	-5.30978	-9.7388575	-0.37034175	-3.0805	-9.54657	-0.25607675	-8.10969	-9.9049025	-4.07273	-4.06405	-9.6708825	-0.42384025	-7.18811	-9.90276	-2.0412875	-5.53251	-9.7464925	-0.65356575	-5.28726	-9.6803175	-0.485882	-4.11443	-9.71124	-0.23623225	-4.30566	-9.4977125	-0.38257625	-4.02292	-9.5467875	-0.3222795	-5.05467	-9.784945	-0.394287	-4.1481	-9.6290375	-0.446134	-4.70811	-9.6361875	-0.5045315	-4.99091	-9.7476275	-0.30808825	-2.35279	-8.8272175	-0.1938485	-5.12145	-9.60279	-0.60675975	-4.85848	-9.7728525	-0.36183625	-3.61229	-9.3787325	-0.3373005	-4.76463	-9.6460625	-0.40307075	-0.0426858	-0.158768	-0.002412568	-5.42434	-9.692825	-0.6235845	-7.70774	-9.8971325	-3.59069	-2.71768	-9.23266	-0.280104	-3.99182	-9.3178725	-1.199035	-5.09164	-9.7083475	-0.3527925	-6.59682	-9.816515	-1.967535	-5.40365	-9.81246	-0.7198805	-6.06012	-9.79493	-0.99999375	-5.25376	-9.7751175	-0.23464225	-5.64345	-9.741155	-0.859882	-5.1581	-9.78499	-0.54749325	-7.7822	-9.885645	-3.664665	-3.01856	-8.5038675	-0.62013	-7.04834	-9.8495625	-2.74774	-4.65655	-9.604535	-0.425364	-2.20713	-8.96163	-0.1613105	-6.44698	-9.751385	-1.65623	-4.704	-9.6350775	-0.51130425	-2.45072	-9.13238	-0.1094925	-6.78376	-9.8827925	-2.1566525	-3.47405	-9.7171	-0.1236565	-3.94395	-9.418005	-0.2474325	-4.56227	-9.6182675	-0.23110825	-5.29787	-9.7161075	-0.62430825	-3.4533	-9.522945	-0.1833785	-5.09233	-9.77332	-0.3681235	-1.9301	-8.12416	-0.13532	-5.5877	-9.6982125	-0.71289475	-6.0221	-9.7761125	-0.98164475	-5.92342	-9.856395	-0.74716125	-5.85646	-9.75472	-1.02398	-3.258	-9.41347	-0.11523375	-6.83303	-9.828245	-1.3681575	-1.76438	-8.26112	-0.127919
PFA0445W_beta	698.934	202.967	2007.8425	1083.78	437.75725	2388.95	1211.72	247.569	3656.835	979.185	244.8715	2879.305	493.748	63.4973	2403.1625	2003.84	448.595	5785.1025	506.045	134.55775	1322.4225	405.323	68.718	1315.92	2750.31	1070.03	5793.455	3010.1	315.43425	9405.425	953.699	247.048	3295.755	708.674	233.55225	1774.51	3400	1846.64	6621.205	1099.69	242.279	3611.07	891.256	224.98075	2606.13	1406.95	263.34325	4033.585	1280.89	253.59325	4158.115	2482.21	651.57875	7742.395	3418.77	608.65575	8878.4175	428.522	131.9045	1391.255	286.186	74.4266	988.54525	794.267	185.524	3126.015	1075.19	218.22925	3433.0125	537.963	135.121	1590.9525	959.84	344.64175	2529.71	3134.26	599.6295	7837.51	1147.89	242.06125	3891.55	1598.39	610.13425	4141.185	618.601	151.70925	1659.9625	7593.56	4416.3525	13904.475	673.206	190.96125	1999.0625	6328.61	2601.24	15398.65	1073.81	388.3515	2882.19	916.174	447.62875	2172.095	2001.19	318.4295	5700.67	1966.95	804.436	4625.075	900.908	189.276	2780.1825	2083.84	461.2295	5432.76	2132.84	291.16625	8024.075	1550.93	339.611	4460.4875	1345.9	240.532	4731.5575	2994.66	1053.665	6802.93	3151.1	1252.3875	7216.965	9707.03	4561.955	25726.4	1063.89	216.8415	3428.1675	884.909	328.35725	2595.7175	487.235	152.60575	1388.9625	504.549	148.114	1505.4	512.539	192.67025	1543.755	3629.6	740.1485	9426.7825	324.076	56.948275	2147.9975	615.843	198.138	1739.715	516.571	58.60345	2643.95	1206.6	119.95725	4488.86	335.193	44.488325	2102.3025	682.126	87.364325	3287.94	618.933	246.70725	1797.9075	1480.53	251.3675	4818.17	1936.28	412.5495	5618.975	1663.19	354.506	4984.1225	485.124	109.7825	1621.49	641.539	164.23525	3074.715	2486.42	349.835	8218.595	614.423	252.4355	1581.4875
PFA0445W_t_short	2.86321	0.74310375	11.7181	4.73935	1.87372	12.454	3.5362	1.21127	9.6080125	2.95857	1.0049425	7.7723525	3.75944	0.938114	13.437125	3.83346	1.3461175	11.576825	4.06052	1.005017	14.728825	3.17593	0.8882695	10.272825	6.44085	2.2247775	18.81725	4.62821	1.3078875	16.562475	3.55084	0.94388675	13.173025	3.93579	0.93016525	13.07845	5.8395	2.5057575	12.790725	3.6993	0.91520875	13.59715	3.16197	0.98703425	10.67675	3.84251	1.0964275	13.099825	3.9529	1.0380895	15.69305	3.495	0.75908725	12.31645	6.19044	1.5803475	18.0895	2.8498	0.759222	9.236455	3.25383	0.847033	9.86833	3.70098	0.855212	12.9819	3.67954	0.8949135	15.2177	2.60109	0.70840075	8.07824	4.08841	1.09405	11.314775	5.07149	1.327485	20.1129	3.7328	0.8678515	15.450625	6.37442	1.893565	23.000675	3.47603	0.98047425	11.9344	3.91495	1.81195	8.8531025	3.18364	0.99415925	9.802185	2.9636	0.87793675	8.460505	4.53841	1.08315	17.4202	7.44687	2.5140725	19.76065	3.81125	1.1131825	11.2283	3.27763	1.25031	7.7430275	4.03263	1.002612	13.563225	3.78967	1.3747075	11.482475	3.62952	1.060925	10.33715	3.94095	1.04745	14.9543	3.79651	1.10471	15.21285	4.18075	1.6543325	11.72425	6.28667	2.5564125	16.314975	3.41319	1.08218	10.7294	3.49545	0.984699	12.683525	3.34753	0.908424	9.673445	3.49696	1.274345	9.426415	3.61688	1.050215	10.802625	3.8424	1.0982275	10.505775	4.24442	1.7069075	11.016525	3.56147	0.75227875	13.3912	2.91227	0.71032675	13.7448	3.72407	1.039695	14.81705	4.14493	1.1992025	13.604825	3.73569	0.86108025	14.669875	4.04922	0.919021	13.826875	4.34599	1.29739	20.0681	4.20569	1.1488025	15.2769	4.36132	1.23163	15.06815	4.11865	1.13264	15.0046	3.99513	1.2319675	11.709125	3.48928	0.752148	14.548525	4.20488	1.4816875	12.707175	4.56753	1.321905	16.0003
PFA0445W_t_long	7282.61	758.05475	115097	7193.16	559.9915	118574.75	7786.44	1046.31	152991	7280.45	842.17675	128211.25	7227.78	598.1995	154993.5	7072.12	687.68325	112203.5	6869.56	701.44375	131517.5	7565.43	592.041	144576	6976.74	859.60225	134336	6906.32	709.4955	97484.75	6628.46	556.87975	132094.75	6865.54	700.7945	116134.75	6620.97	483.64525	104368.5	7265.34	779.2045	103280	6935.35	807.2905	124336	6710.82	687.42225	143501.5	7135.41	656.6515	109280	7442.19	935.25825	114865	7398.1	815.374	105000	7839.69	739.71025	112570.5	7539.89	815.77	128833.25	7417.83	734.04625	125083.25	7358.95	825.30325	120842.75	7308.83	835.30625	139079.5	7223.22	841.18875	118107	7250.14	788.3525	132692	6990.41	749.5745	153813.75	6498.11	469.6955	111507.25	7431.95	620.29975	163013.25	8820.27	1510.2325	141457.25	7601.98	838.6385	129024.5	8427.89	1186.4275	147473.25	7481.09	734.99775	129675.75	6346.38	365.972	154614.5	7775.7	992.8525	124526.5	8157.55	1321.4425	143702	7070.18	801.4025	145470.25	6631.54	854.02125	126310.75	7632.49	921.391	123880.75	6907.09	666.00725	145346.5	7052.98	660.8245	115750.75	7239.73	653.583	105815	6627.3	570.848	147820	7711.06	1158.965	136507	6992.48	753.7665	133109.75	7469.7	937.775	126441.75	7201.06	936.95975	154065.5	6794.32	755.00925	115078	7273.7	910.53125	130341.5	7568.71	910.01175	107755.75	7417.85	733.0135	116470	7023.62	646.3505	131414.25	7647.71	621.33975	137350.5	7463.84	646.294	109433	6851.64	598.44475	98606.45	7553.87	816.37675	126033.75	6709.68	521.502	110140.25	7758.96	598.85425	105174.25	7449.04	623.102	128372	7675.98	579.20325	135759	7027.82	665.9325	129798.75	7854.9	599.8035	129883.25	7354.19	656.10175	127666.75	7295.91	803.74875	131542
PFA0445W_t_IgG	19.0659	10.429275	35.016425	17.0632	9.660145	29.8564	17.2981	9.69548	31.19745	17.5359	9.2488125	32.09935	18.4797	9.5932425	35.17875	18.0776	9.77484	30.8807	18.7843	10.41285	35.002925	18.3757	8.907585	31.11425	18.6299	10.429275	32.260525	18.9357	10.744875	34.982525	18.492	10.832275	32.342175	18.9386	10.585625	33.88335	14.9428	8.52989	23.2325	19.5278	11.452625	34.689775	17.8676	9.3466025	32.0146	18.398	9.9874225	34.867875	18.5338	10.3923	36.761975	20.88	11.771825	40.589875	19.8207	11.249475	34.58235	17.9153	10.21225	32.8253	18.2479	10.45835	32.77745	18.6729	10.92965	32.3302	18.5866	10.3174	36.4935	18.4112	10.5541	35.376025	18.695	10.618125	32.522975	19.5456	10.14975	36.25995	18.1743	10.603425	33.535375	19.7349	11.73545	36.12805	18.1861	9.6946625	31.95795	18.4508	11.20225	34.93495	17.938	9.6974325	30.8989	21.2159	12.228025	39.833125	18.7775	10.628725	33.49625	18.9413	10.30245	31.6654	19.3133	11.3808	34.1854	16.9998	9.24125	29.1305	18.6644	9.964705	33.68275	18.6183	10.7829	33.799125	19.4894	10.5893	36.3509	18.572	10.470575	35.8063	18.5986	10.3799	32.96085	17.361	9.601655	30.5663	18.9395	10.59445	34.3399	20.537	11.9573	39.749075	18.392	10.098225	33.3971	19.1047	10.74585	36.0729	17.2106	9.303385	30.19095	17.8359	9.67698	31.47795	18.2634	10.096475	32.9832	17.1096	9.1787725	28.9715	18.4481	10.254875	33.816425	19.7574	11.23535	37.967825	18.4729	10.285075	31.524225	18.6446	10.19035	32.82155	18.4362	9.6516375	35.9287	18.8725	9.906305	35.1566	19.471	11.415825	35.619175	18.2954	9.7169375	36.463675	18.6286	9.9745725	39.04575	18.73	10.51985	37.43105	18.1211	10.1015	31.845825	18.0623	10.364025	31.4488	18.55	10.7147	32.1292	18.2373	9.980055	32.22905
PFA0445W_rho	0.900499	0.72486025	0.971682	0.948098	0.86351525	0.984901	0.900285	0.740293	0.9711595	0.880146	0.65410625	0.96525125	0.88282	0.5804175	0.9809715	0.911826	0.7699085	0.9753335	0.877613	0.56250625	0.977486	0.889825	0.66308025	0.97565025	0.931217	0.82757125	0.978788	0.916335	0.698892	0.98294475	0.916793	0.75829325	0.97754525	0.912666	0.64614025	0.9808255	0.976209	0.936995	0.9922015	0.892751	0.69161575	0.970793	0.928817	0.79970675	0.97818725	0.916386	0.66849375	0.97966225	0.914679	0.65521925	0.980662	0.846405	0.59515325	0.952326	0.892095	0.7280285	0.97426975	0.913755	0.75756975	0.97825425	0.880439	0.64074125	0.96916575	0.91802	0.64694725	0.981112	0.909066	0.7269515	0.97674925	0.908469	0.75140775	0.9744215	0.898716	0.7409995	0.96769975	0.90197	0.63905125	0.977276	0.914809	0.6808585	0.98408	0.873437	0.668453	0.963951	0.926733	0.76625975	0.98261225	0.867643	0.71954275	0.93979625	0.922198	0.76273575	0.977416	0.783651	0.45081375	0.92306775	0.906405	0.6584065	0.97941575	0.947582	0.86669475	0.98313075	0.883354	0.6678195	0.9659875	0.903021	0.7749695	0.965093	0.879875	0.5633385	0.980091	0.850663	0.58795275	0.95158275	0.879797	0.60891325	0.97332875	0.911422	0.71783	0.97884725	0.914277	0.67818275	0.982609	0.923119	0.78922275	0.98126125	0.921989	0.8112485	0.97535275	0.779075	0.4103245	0.922416	0.916271	0.669466	0.98369325	0.882067	0.7109155	0.9623655	0.915638	0.7527745	0.9777815	0.93024	0.8018505	0.9815455	0.864468	0.62915525	0.9565515	0.923863	0.815478	0.98026975	0.889978	0.5807545	0.9798555	0.893948	0.67110925	0.9715765	0.888446	0.54763025	0.98015	0.879136	0.56804725	0.97819375	0.876429	0.5540515	0.98183925	0.883141	0.54838225	0.9828445	0.918115	0.7734505	0.9736405	0.913494	0.67036025	0.98132425	0.911426	0.70272675	0.980166	0.915858	0.64376275	0.98450525	0.905571	0.7184355	0.98143225	0.919524	0.69329175	0.9825795	0.919507	0.7687555	0.97730525	0.925954	0.779322	0.981543
PFD1130W_AB_back	337.421	80.730575	555.4185	427.071	78.67245	775.26075	419.878	112.0685	585.825	335.283	80.675525	491.23425	459.837	80.0271	963.89225	715.851	94.687825	1500.03	314.599	55.627675	586.443	229.031	54.148675	394.30775	411.469	75.93305	775.613	550.594	88.8711	1635.31	485.783	81.4178	1035.8775	473.975	83.712375	1222.1275	486.83	83.1066	948.798	614.714	104.85975	1255.0975	564.093	103.7985	1168.7	579.335	82.116325	2050.265	529.07	61.262875	1659.7375	523.852	105.918	1118.7225	255.749	56.908775	476.4525	254.732	64.682825	460.049	264.615	68.9108	422.9185	252.913	58.043925	518.201	561.301	79.188975	1333.93	352.608	74.38675	621.943	293.575	71.7563	514.069	523.752	71.736975	1556.1475	434.755	71.364125	1063.5725	499.272	102.93625	795.1435	33.936	12.5447	46.931375	444.599	92.71015	739.6605	398.654	81.595125	784.2315	515.204	117.07925	805.6975	410.612	60.094825	992.50875	121.305	37.273675	184.79125	482.936	83.15105	854.9175	200.977	49.059725	292.29125	342.457	73.332875	600.85625	191.713	43.859975	291.05825	629.45	99.598025	1749.24	548.873	96.704275	1515.9275	661.073	67.366075	2933.375	347.113	69.486875	638.61475	989.586	106.675	3472.5075	675.495	133.1095	1023.3475	690.706	86.814825	3129.8325	730.234	83.3199	1505.1175	498.744	87.243225	753.0335	273.812	54.8743	448.8075	239.942	56.498	434.96725	464.949	81.6363	1063.6975	204.073	51.578975	351.4975	452.961	81.179575	950.0645	217.574	52.2178	415.081	1060.34	138.30625	2349	521.612	84.68345	1139.785	426.194	86.67415	853.17	579.41	69.0461	1286.84	653.534	101.36895	5882.46	735.889	100.1388	4547.6525	711.285	87.532825	3573.95	349.557	73.49335	610.81075	340.783	64.82215	744.3475	563.55	78.7375	3211.805	560.02	79.385875	1240.2625
PFD1130W_AB_0	1.01705	0.001541718	312.8635	1.55229	0.001337153	557.339	0	0	0	0	0	0	0	0	0	13.262	0.001469848	1506.2225	0	0	0	0	0	0	1.33486	0.001497003	624.903	2.99317	0.001801733	1348.8175	2.29855	0.001497333	884.714	1.1611	0.001595695	772.1385	2.30676	0.00164495	793.80775	2.50489	0.001555725	1109.2325	1.46947	0.001602315	902.00125	2.06308	0.001490548	1636.8075	1.47528	0.001496235	1369.2225	1.86822	0.00125746	852.70475	0.715042	0.001416448	368.66925	0.442943	0.00133016	248.57725	0	0	0	0.808722	0.001451278	289.49325	2.12982	0.001233935	1096.335	1.09624	0.001245953	462.988	0.726931	0.00126772	380.876	2.71505	0.001504383	1296.48	1.20236	0.002120445	721.86575	0	0	0	0.13483	0.001231073	21.59305	1.74251	0.001379183	568.8415	1.50201	0.00144832	582.9985	0	0	0	0.875099	0.001378373	611.2435	0.220865	0.001214898	101.20425	0.878196	0.00129971	481.06975	0.685176	0.00136567	192.2735	0	0	0	0	0	0	3.58861	0.001543033	1606.435	2.56334	0.001433698	1180.34	25.2486	0.001667343	3198.555	0	0	0	399.075	0.002223793	3570.8125	0	0	0	14.5712	0.001543458	3504.9875	24.4187	0.001433423	1483.62	0	0	0	1.16238	0.001520568	407.55075	0	0	0	1.60736	0.001537935	828.17625	0	0	0	1.3297	0.001477673	802.16125	0	0	0	0	0	0	0	0	0	0	0	0	1.6895	0.001423473	965.8235	3176.12	0.002496338	8092.815	182.269	0.00162483	5511.625	30.1768	0.001613305	3720.84	0	0	0	0.758098	0.00149816	459.37175	5.68062	0.001307038	5028.4275	2.50731	0.001271085	970.956
PFD1130W_tau_0	-6.07287	-9.8180375	-1.00846675	-6.08119	-9.8217	-0.98072425	-7.00354	-9.8272375	-1.8214375	-6.71489	-9.8274425	-1.78047	-5.15131	-9.7520525	-0.49850925	-5.95843	-9.7534275	-0.9163965	-4.5781	-9.5960575	-0.280854	-2.68097	-9.1915625	-0.15083925	-1.80157	-9.3385225	-0.097836375	-5.2182	-9.6421125	-0.5427115	-4.87114	-9.7575975	-0.35980975	-5.04765	-9.7178975	-0.5426215	-6.10329	-9.7959025	-1.34515	-5.58841	-9.7038075	-0.77754925	-5.15636	-9.8073025	-0.5557835	-5.56499	-9.8034975	-0.719389	-5.24898	-9.756695	-0.573842	-4.18579	-9.67287	-0.19313525	-5.45963	-9.7415325	-1.085495	-4.26605	-9.70622	-0.21285825	-5.33358	-9.7721075	-0.53380775	-3.57213	-9.5439825	-0.25297	-3.87405	-9.6513375	-0.21542175	-6.08759	-9.820165	-1.112665	-4.69354	-9.634595	-0.89336675	-3.34891	-9.412325	-0.3335675	-4.69616	-9.640915	-0.358306	-5.52009	-9.753485	-0.61976375	-6.22612	-9.76566	-1.6595875	-6.88534	-9.8860275	-1.4146225	-5.12769	-9.716995	-0.73417125	-6.50969	-9.8586425	-0.96604925	-5.12437	-9.7573675	-0.7097035	-4.15883	-9.651415	-0.240807	-5.46075	-9.70874	-0.5032945	-4.23903	-9.66913	-0.3540925	-6.36047	-9.8233975	-1.2282625	-3.04376	-9.0567825	-0.39676175	-5.10781	-9.737045	-0.38582225	-5.29287	-9.71875	-0.5401695	-5.92328	-9.827375	-0.920784	-4.79163	-9.5497825	-0.65940525	-5.17758	-9.694445	-0.40577525	-7.27879	-9.8972475	-2.122945	-5.98919	-9.7635025	-0.939511	-6.56552	-9.8080225	-1.3189625	-6.5847	-9.8438175	-1.22933	-6.0868	-9.81543	-1.187705	-3.98084	-9.434645	-0.18906	-1.8403	-9.1304925	-0.17364	-3.72108	-9.61039	-0.150325	-4.51459	-9.7096525	-0.5113645	-3.69229	-9.7380725	-0.216135	-6.16744	-9.723015	-0.81879875	-5.60924	-9.736625	-0.5046585	-4.88116	-9.621055	-0.4600365	-5.52762	-9.7534825	-0.6752135	-6.00701	-9.703815	-0.412495	-6.09188	-9.7758475	-0.4623825	-5.97105	-9.82915	-0.79287675	-7.81451	-9.8455825	-3.52803	-4.18656	-9.6867075	-0.31132725	-6.0116	-9.844525	-1.65857	-5.85861	-9.7692575	-0.88909225
PFD1130W_beta	206.092	49.12965	625.34475	293.79	87.9302	865.856	231.7	83.57605	604.67875	230.831	77.149575	622.70675	201.276	53.9314	678.85225	513.386	135.785	1672.1075	163.064	50.930075	442.231	179.108	62.136	517.843	412.811	120.5695	1113.3975	378.399	86.8544	1385.835	357.143	73.012175	1202.965	347.917	86.3375	1091.97	399.4	117.42875	1146.245	435.648	91.1549	1447.8175	325.104	81.9342	1080.9175	445.641	86.535225	1522.6225	380.927	88.254225	1310.955	327.738	82.95015	1169.3425	295.259	114.55175	793.17025	168.434	48.780175	544.754	120.66	35.365375	358.91275	222.815	43.950875	906.76775	454.536	125.989	1543.0975	259.162	77.26125	820.64925	346.003	113.52525	1100.395	579.774	190.90175	1743.11	310.413	76.7778	1026.1325	155.197	44.895825	478.9595	125.293	50.7738	399.49575	344.745	107.38975	960.24425	373.733	140.15775	1099.4625	173.029	44.092525	477.00575	268.169	74.0923	1003.57125	122.608	36.967025	394.70625	231.878	54.756475	773.8175	186.907	59.14375	556.4755	157.955	40.463175	494.4595	143.974	57.713825	420.36175	387.233	71.4129	1459.9025	374.758	84.7606	1287.545	555.443	92.51825	2032.0875	234.941	84.173875	680.123	643.385	120.42225	2155.4475	394.388	146.947	1086.0125	535.06	97.98085	1817.5875	603	137.099	1835.255	238.254	85.727875	645.713	375.852	135.927	1000.07725	168.974	57.5426	524.08925	504.915	185.78575	1394.9725	140.888	38.62395	491.673	334.416	99.742075	1035.095	152.225	35.3182	529.01175	281.875	64.233075	942.60725	214.517	52.9255	691.36375	190.915	47.264275	590.075	308.668	79.6778	969.1995	645.568	84.707875	2920.0525	663.475	82.5397	2687.4825	566.692	85.850275	2401.0775	390.897	164.9815	1089.2575	242.718	56.556775	1038.5975	2581.76	887.4265	6858.14	327.723	75.570075	1085.625
PFD1130W_t_short	1.68318	0.364817	9.351565	2.66634	0.73001875	9.1875525	2.72728	0.862308	9.470645	1.87801	0.46388775	6.56217	2.66437	0.4775535	16.019675	2.9689	0.67115375	12.32415	2.43393	0.44663175	16.16365	2.29047	0.26088	18.435725	3.18198	0.70293925	13.9729	2.8065	0.43823875	20.6738	2.05301	0.379621	10.40805	2.6992	0.5296955	17.5465	3.0182	0.68175175	14.84125	2.83018	0.62965575	17.439	1.53235	0.36122525	8.00729	2.84383	0.47468975	15.0698	2.64895	0.38728175	14.243375	2.18302	0.3042225	14.74555	3.71651	1.00142875	17.7326	2.0001	0.32414575	7.5665325	1.62036	0.3178955	5.8956125	1.98394	0.373721	11.5019	2.3867	0.417198	20.534325	1.97502	0.4984805	7.0275575	4.14924	0.69679075	39.414975	3.96167	0.7105795	25.94675	2.79838	0.51667125	13.726925	2.38198	0.49802425	10.0312	2.98836	0.69400725	8.4749	2.55137	0.67808975	9.7253625	4.80072	0.9182325	20.757675	2.33197	0.5229135	10.056925	2.30551	0.34236375	12.16645	0.997312	0.18707225	4.528425	1.9002	0.4092925	8.1671325	1.5011	0.3255405	6.4780675	2.01068	0.3619885	8.5280625	5.9846	0.5911765	33.0059	2.46348	0.497768	12.84165	2.60271	0.44818325	20.221475	3.14075	0.576845	22.193825	1.56529	0.30341375	14.441825	3.03036	0.52066625	14.085	3.16031	0.85417075	11.257225	3.1799	0.608033	15.808325	2.19392	0.573073	7.401265	2.69025	0.76926275	8.683325	1.94981	0.43331625	8.4160175	1.23208	0.25071225	6.8423275	5.18175	0.77040075	27.998575	2.0041	0.34747875	11.8554	2.77477	0.44380025	17.569975	2.0011	0.35128025	13.03485	3.08738	0.40866875	21.23855	2.77772	0.4434885	20.648575	2.55827	0.43298725	15.719075	1.64699	0.36245425	7.2610775	3.25721	0.54295775	19.98135	3.11273	0.4785735	23.053125	3.34365	0.58962225	19.448625	5.66876	1.6451875	20.2943	2.36879	0.43148375	12.667875	9.12088	2.5771425	23.5814	1.86882	0.40265625	9.704725
PFD1130W_t_long	2097.21	248.492	44809.675	2369.98	238.806	48295.15	2781.62	426.2405	50528.85	3237.94	498.11975	41542.6	2153.44	224.19325	50380.425	2036.09	230.66475	33402.05	2133.38	120.6795	45627.85	2145.1	202.6845	40370.025	2917.71	417.86125	46006.225	2184.56	181.08325	39488.65	2054.84	267.3615	38286.65	2229.66	200.921	46355.25	1945.52	175.2225	43214.475	2145.72	262.392	41179.725	2756.35	416.134	46404.925	2208.39	130.212	51632.775	2205.96	142.4115	42102.5	2497.76	300.6315	54705.75	1603.19	113.854	31234.75	2163.83	162.96075	52186.375	2233.76	252.47575	38912.475	2360.24	186.8145	45100.5	2232.55	220.20225	32491.4	2017.77	184.9505	53377.95	1116.8	84.984375	38357.625	2181.25	163.68425	44142.875	2265.47	156.8685	46477.875	2460.53	205.708	43435.275	1763.14	7.409785	30428.625	2180.48	197.872	44492.525	1931.32	158.17275	42120.025	2192.4	235.9075	44873.125	2575.83	169.1145	39249.175	1500.75	150.03125	40330.125	2506.03	233.27175	47904.325	3089.19	455.43575	55531.775	2112.12	168.80425	37751.6	1230.21	88.5408	33912.2	2210.15	229.08575	38578.525	2035.69	209.0805	47863.075	2090.13	167.86675	54324.1	2269.48	198.981	33717.175	2619.26	413.0905	61874.35	2930.04	459.42175	49095.2	2142.09	148.60125	41993.3	2842.92	430.155	53624.35	2325.04	290.32325	34485.45	1248.59	148.10975	38753.625	2670.23	428.1965	49981.325	2098.22	214.859	35676.9	2074.09	168.18475	39805.725	2222.89	251.07125	43290.375	2360.49	233.43025	53153.05	2427.53	188.85175	48216.675	2249.11	171.94575	54898.75	2244.48	163.79025	40143.05	2554.53	279.3725	70805.175	2157.03	193.5905	42769.625	2184.53	199.4995	41080.775	2371.26	159.432	50850.05	2078.43	77.70955	39408.575	2046.25	146.52875	40404.65	2149.71	105.18925	36004.7	2252.45	155.5735	43410.475
PFD1130W_t_IgG	18.9731	9.81902	35.556675	18.8753	9.6780025	34.6788	18.2743	8.92048	32.45915	20.8415	11.24415	39.05495	20.378	10.351675	37.856425	20.6529	11.085575	38.997875	20.4992	10.415725	37.654225	20.9443	11.43585	45.518125	20.3432	10.880975	36.84665	20.5324	10.74295	38.263925	20.7835	10.673675	37.043475	20.1395	10.777975	37.606925	19.3549	10.11585	35.171075	19.9228	10.81445	38.369425	21.1043	12.026375	41.9877	20.3399	10.627225	40.80295	20.3154	10.626925	37.9818	21.3147	10.867025	39.61215	19.17	10.091975	32.978775	18.7246	10.05724	35.2017	19.7313	10.308175	38.393625	20.0437	10.41525	40.239325	21.7933	12.388525	45.056475	19.6955	9.50554	35.41495	21.7126	12.3025	41.61305	20.8159	11.157725	42.273825	19.9459	10.0041075	39.62275	19.6757	9.0950625	36.2861	14.4306	7.20198	23.28115	19.0054	10.276375	34.85785	21.0848	11.0608	37.317475	19.2107	9.9724775	36.5215	20.1629	10.27815	39.888025	20.1176	10.6733	36.462975	19.6369	9.3774725	38.50865	19.9164	10.47775	39.8749	19.3846	10.5761	38.690425	20.9997	11.961725	40.507425	20.4062	10.760075	39.24995	20.4476	10.897975	37.974375	20.4129	10.856775	36.550375	23.0433	13.274675	46.873175	21.2316	11.470625	39.285025	20.4738	11.5529	37.657175	20.3009	10.541225	38.9241	20.5234	10.536275	40.573825	20.1729	11.36795	39.479925	20.774	11.49555	40.437175	22.3824	12.480375	46.292775	22.2013	12.355625	42.59645	20.3169	10.32045	37.094725	21.4017	10.927725	40.61185	20.1845	10.394075	38.211425	20.4897	10.161975	36.770525	20.4057	10.954975	38.798325	20.395	11.323325	37.4593	21.3523	11.37225	43.485275	20.6738	10.97295	41.529275	20.3105	11.145125	36.452375	20.3289	11.186725	39.813875	18.9707	10.4219	34.998725	20.3797	11.054	38.26555	19.5601	11.0743	33.189125	20.8361	11.479875	40.53155
PFD1130W_rho	0.942981	0.8181835	0.985621	0.949353	0.84392225	0.9891895	0.918381	0.75133225	0.97354575	0.863535	0.5811895	0.956835	0.900022	0.5331215	0.9840815	0.92824	0.7766615	0.98184075	0.899931	0.4802785	0.98402775	0.8544	0.52434525	0.96322525	0.927807	0.77077125	0.97796275	0.934709	0.740707	0.9850745	0.926551	0.733088	0.981433	0.932235	0.7347625	0.983812	0.9419	0.8231095	0.986216	0.93909	0.79721025	0.98370625	0.906294	0.68284275	0.9729645	0.932671	0.70880425	0.9853705	0.932849	0.71795775	0.9874435	0.918469	0.7321145	0.9815115	0.952048	0.8475825	0.985937	0.948599	0.839639	0.987359	0.912333	0.7072865	0.98192325	0.938474	0.7464945	0.98821775	0.906698	0.67580875	0.97771125	0.944075	0.809147	0.98600375	0.932534	0.7782305	0.98047475	0.922393	0.633968	0.9867685	0.936783	0.709052	0.98813025	0.917753	0.71671275	0.986041	0.978751	0.907081	0.99703975	0.949158	0.846621	0.98660925	0.944202	0.82546675	0.9845015	0.914445	0.73501025	0.98498325	0.940641	0.745802	0.98566625	0.935351	0.80695725	0.9812175	0.942406	0.81699475	0.98390225	0.933574	0.80223375	0.97862825	0.914251	0.651755	0.9882715	0.907946	0.62481575	0.97987675	0.92682	0.720776	0.9810055	0.936253	0.70750175	0.9858045	0.931147	0.67915025	0.982658	0.789296	0.3661565	0.93847	0.911317	0.698085	0.978982	0.865196	0.5954855	0.959213	0.929959	0.699854	0.98607325	0.91692	0.7468055	0.97496025	0.880133	0.64984975	0.963528	0.917601	0.7457455	0.97663825	0.834164	0.45159625	0.9477275	0.907729	0.69052675	0.9714055	0.903726	0.56814375	0.98864875	0.922784	0.731547	0.98469025	0.90934	0.5371865	0.9878675	0.896262	0.4354965	0.9861765	0.901778	0.56372625	0.98383575	0.902966	0.53595775	0.9855765	0.913881	0.7165865	0.97761675	0.933099	0.69235275	0.987313	0.932973	0.7416135	0.9870045	0.931834	0.70791325	0.9874095	0.94262	0.82428525	0.988939	0.935862	0.7817115	0.98971675	0.95117	0.840296	0.9880075	0.933137	0.77791775	0.98246075
PfD1160W18_AB_back	6637.71	1979.5975	10260.15	4331.46	1642.3075	6295.0225	6714.46	2180.435	8741.875	2899.6	1228.99	3693.7475	3307.66	1265.07	4751.565	6534.64	1894.6925	9889.3875	5201.35	1827.4525	8337.435	4978.61	1672.4625	6977.565	4744.41	1523.2275	6775.33	6917.11	1894.08	16241.1	3159.43	1190.68	4946.125	3952.43	1314.34	6142.2875	4405.55	1403.38	7677.3525	4331.99	1500.07	6506.245	5144.37	1786.7475	7197.055	3740.37	1209.805	6507.1625	8336.65	2020.915	19537.975	2935.89	1073.2775	4235.0025	6698.32	1869.145	12555.1	3723.9	1466.9075	4998.7725	2896.42	1329.5925	3554.3475	4891.31	1554.33	9125.795	5430.86	1602.15	9866.4375	4667.29	1620.23	6979.9325	6249.56	1989.74	9755.67	7548.68	1866.31	16738.625	4178.78	1322.9575	6989.5925	6889.34	2398.6175	9322.63	5136.55	1333.9525	8292.61	4923.77	1628.295	6999.5275	4086.36	1474.43	6094.8825	6871.69	2750.51	8746.9325	4896.12	1761.9225	9091.07	2095.5	912.391	2751.385	6914.31	2211.1825	9824.39	5884.68	2016.075	8332.665	7270.1	2148.5925	12398.725	3509.96	1223.69	5038.255	7608.47	1623.1975	13315.375	7853.16	2210.73	19900.725	7407.21	1791.9125	18320.4	5830.65	2221.965	7279.82	10906.2	2172.765	27247.05	7803.83	2134.6125	12929.35	8299.1	2013.4125	21480.2	6982.57	2357.42	10435.05	3170.56	1330.815	3953.9	2772.71	1213.275	3565.3875	3642.4	1488.775	4537.8275	5617.57	1900.41	8744.0175	3123.44	1221.3125	4477.45	8605.2	1930.515	16308.925	4358.62	1514.48	6739.0175	6746.18	2090.1075	11592.625	4659.09	1526.2675	7589.6575	4198.46	1448.595	6497.6075	9241.01	2021.18	15325.975	8469.61	1637.37	22552.75	9143.58	2133.1175	25875.725	8830.24	1620.455	30134.85	5633.95	2071.37	8240.79	8071.75	1809.38	20279.375	9465.13	2120.285	49580.15	5248.89	1783.29	8860.6625
PfD1160W18_AB_0	6.82244	0.001676708	6471.3075	1.74513	0.001576805	3013.41	0	0	0	0	0	0	0	0	0	5.96085	0.0015375	7699.02	0	0	0	0	0	0	2.50356	0.001428323	4569.5275	7.54552	0.001570945	10448.925	1.3712	0.001433968	2024.865	1.95344	0.001563895	2298.6175	2.32412	0.001451223	5129.1325	1.78297	0.001402123	3919.7625	2.92705	0.001581963	4652.8725	1.53847	0.001484733	2754.1225	11.8917	0.001461955	16791.75	1.18266	0.001488803	1407.76	5.7812	0.001420338	9705.9325	1.15272	0.001397643	2382.21	0	0	0	4.32869	0.001371895	4400.365	2.86624	0.001377638	4777.7275	2.10206	0.001458113	3193	6.0395	0.001353273	5078.88	5.64873	0.001705873	13836.625	2.35785	0.001491955	3426.9075	0	0	0	2.99927	0.00164927	4564.3575	2.17205	0.0015265	3619.18	1.47414	0.001544165	3703.73	0	0	0	2.63583	0.001576735	3801.6975	1.64536	0.00167589	1543.08	20.4322	0.001498185	7192.5875	4.45501	0.001480665	5310.2	0	0	0	0	0	0	9.08351	0.001609623	10330.525	7.85732	0.001527265	15664.575	15.0247	0.001455508	15847.5	0	0	0	8549.99	0.002490008	27674.55	0	0	0	18.0445	0.00149627	18950.7	25.7408	0.001636103	9355.805	0	0	0	3.2495	0.001476028	3215.67	0	0	0	2.10904	0.001347095	4095.785	0	0	0	13.8342	0.001998075	13197.5	0	0	0	0	0	0	0	0	0	0	0	0	14.179	0.001959303	10795.925	29.4506	0.00173425	22472.9	50.231	0.002058733	24762.875	453.951	0.001458915	32873.975	0	0	0	29.0325	0.001468535	17045.55	43329.6	0.024482325	55652.575	2.06111	0.001402545	3034.4575
PfD1160W18_tau_0	-4.36854	-9.623335	-0.467368	-6.24948	-9.7534325	-1.2927725	-5.38786	-9.741905	-0.37468675	-7.62307	-9.8639775	-2.7109375	-3.82784	-9.5329475	-0.279028	-2.7197	-9.208455	-0.215464	-5.11671	-9.7794775	-0.364339	-4.51641	-9.6475825	-0.33375375	-1.37521	-7.15715	-0.1003982	-5.95434	-9.7644675	-0.8844335	-4.82991	-9.638255	-0.27696725	-1.97437	-8.5469475	-0.15171875	-8.03854	-9.90189	-3.7729375	-2.85349	-9.589185	-0.16140225	-6.55819	-9.838755	-1.51536	-3.74592	-9.5318575	-0.23147275	-5.90082	-9.7541475	-0.76024525	-3.34764	-9.591375	-0.28581075	-3.09907	-9.22523	-0.38497175	-2.44073	-9.1733325	-0.15292725	-5.68796	-9.7019	-0.5951145	-4.56736	-9.7344025	-0.33083575	-4.80949	-9.6847525	-0.51027775	-3.68147	-9.5951975	-0.2373275	-4.52122	-9.711	-0.31202525	-5.2563	-9.59624	-0.54768675	-3.75775	-9.510865	-0.22406725	-5.73683	-9.7844475	-0.6616825	-3.10394	-9.314895	-0.199507	-5.83857	-9.7166775	-0.9499315	-5.91134	-9.6714275	-1.5773625	-7.16076	-9.8270225	-1.559915	-5.43456	-9.7495625	-0.66353025	-4.9219	-9.7275925	-1.2583075	-5.95953	-9.811415	-0.70877025	-3.76776	-9.62656	-0.20049825	-6.33059	-9.8580475	-0.64359175	-1.9906	-7.3686325	-0.19788475	-4.88424	-9.7633075	-0.26073175	-5.85032	-9.870495	-0.9765905	-5.83301	-9.824515	-0.7278115	-5.7636	-9.7755475	-0.7162575	-5.976	-9.73352	-0.50839025	-3.04302	-9.018015	-0.26387075	-6.27922	-9.8087475	-0.911728	-6.79737	-9.905585	-1.8164725	-8.21853	-9.93288	-4.14577	-7.36149	-9.890415	-2.72885	-4.09908	-9.6621	-0.20439875	-4.69022	-9.59366	-0.648838	-3.57994	-9.62456	-0.2623955	-5.84483	-9.8222175	-0.86346975	-4.54106	-9.629415	-0.27183675	-5.62393	-9.7449125	-0.62578	-4.94867	-9.6226525	-0.34539025	-4.59179	-9.739035	-0.40739925	-5.8897	-9.78782	-0.6689485	-6.25427	-9.796715	-0.556214	-6.30178	-9.808865	-0.72854225	-6.45662	-9.82399	-0.7380085	-7.35777	-9.8835075	-2.670655	-5.94533	-9.8266075	-0.86467025	-5.8774	-9.8570075	-0.47022775	-4.77518	-9.7025675	-0.695507
PfD1160W18_beta	1848.4	644.8625	4344.405	1577.17	634.31375	4011.3675	1091.89	332.449	3355.8425	1853.39	722.7995	4832.51	914.371	234.753	3767.045	2380	943.5075	5521.7775	1125.3	290.231	3142.0825	1041.37	318.07925	2785.3025	2950.64	1184.3775	6664.6325	2277.28	742.50125	6674.37	1985.81	807.72775	4826.25	2025.82	834.02525	4784.7375	4171.44	1719.99	9309.115	1573.49	566.33225	4317.435	2071.14	840.8915	4649.245	1625.54	429.82575	4167.1625	2573.22	695.273	7119.5	1223.79	424.31375	3416.9075	3695.69	1417.39	8327.815	1502.54	576.184	3598.425	819.783	276.711	2319.4625	1733.35	559.0965	5417.5575	1717.29	539.07175	4641.835	1474.31	512.87825	3708.56	1795.33	593.3265	4368.025	2564	867.329	6225	1682.66	543.333	5643.195	1233.35	395.82125	3700.4875	1962.29	758.558	4865.125	1599.74	580.97725	4102.62	2016.13	936.85525	4617.915	1334.86	376.7905	3855.3475	1507.77	506.9955	3945.7625	1459.38	671.89925	3581.79	1888.11	604.7275	5076.6625	1790.5	642.3905	4172.38	1305.58	304.032	3885.6775	2000.73	853.45775	5056.0925	1977.79	677.49175	5708.01	2661.4	701.01625	7103.93	2495.64	635.107	7770.02	1301.43	431.1825	3859.6825	3344.37	888.28175	11316.75	3595.21	1571.2725	8069.4175	2882.19	812.14925	8290.955	3375.95	1264.015	7618.3875	2507.18	1146.2425	6070.6325	2332.54	1110.8575	5345.255	861.953	287.47825	2243.4425	2057.07	853.78275	5068.6975	923.66	222.00175	2948.035	2266.55	745.8095	6314.2425	1042.48	245.46475	3166.195	1367.81	320.14875	4488.5725	1167.97	249.61675	3539.8925	1037.79	258.09725	3128.025	2002.2	614.81875	5823.3675	2747.55	720.93925	7961.1425	2972.96	759.9785	8830.875	3087.41	729.93175	11241.925	2517.57	1141.195	6047.2475	2668.4	767.63425	6964.9425	3098.27	762.8185	16579.9	1645.97	636.12	4036.56
PfD1160W18_t_short	4.34119	1.0925	20.56035	5.4008	1.452505	19.56235	4.02655	0.988206	15.59075	4.33089	1.555425	17.76225	4.56078	0.6957985	23.58515	5.16543	1.325885	17.956175	4.57801	1.052765	18.980225	4.3678	0.9684595	23.955675	6.84887	1.9550875	20.603525	5.15935	1.1380325	22.51105	8.30525	2.661465	25.070475	5.82417	1.1950125	26.183425	7.90491	2.696615	22.288825	3.80036	0.6538015	22.438575	4.94115	1.54579	18.246	4.39173	0.858248	22.516225	5.35264	1.12881	23.2639	4.1041	0.82424	20.9247	9.81712	3.355375	32.470475	3.23171	0.79722475	10.5114	2.28226	0.557939	8.00389	4.52046	0.8643875	22.21435	4.19215	1.08076	18.505625	3.51482	0.883212	15.48545	4.37626	1.11238	16.4407	5.41946	1.238325	28.72615	4.0121	0.83115125	20.5626	5.24835	1.37283	18.59125	5.74418	1.444695	24.6898	3.80804	0.97969125	14.436775	6.35807	2.164645	21.90465	4.29597	1.068685	15.686775	3.58867	0.8465865	16.2814	6.2898	1.85508	25.384175	2.88483	0.88033	9.3588225	3.2514	0.88573475	10.934275	4.743	1.05178	23.19285	12.8824	2.6969425	66.248	3.30188	0.8603545	13.59625	5.25846	1.1967725	27.866725	5.07678	1.2759975	24.9781	3.09467	0.77822525	19.157525	6.345	1.5515275	22.0386	8.39636	3.2944825	22.364175	5.18299	1.340125	27.689325	5.46409	1.858775	13.681775	3.58565	1.5333825	8.003955	3.35067	1.2368325	10.58425	2.96306	0.5807425	11.6112	5.93095	1.565755	21.276025	4.35682	0.88171825	24.035325	5.45897	1.0797775	24.9074	4.29962	0.925725	25.780925	4.77072	1.140965	22.935275	4.7887	0.96829325	20.866175	4.4985	0.71750425	26.0209	3.86263	0.93882325	17.277675	5.16078	1.1565775	24.393875	5.44737	1.392155	25.4504	5.84078	1.1658225	25.1691	8.67351	2.992885	26.155925	5.49108	1.1135475	24.30825	6.35378	1.3197875	35.420275	4.51016	1.03602	18.510175
PfD1160W18_t_long	1947.53	294.26	55712.3	1701.12	220.20625	33220.2	2067.05	277.1835	33625.975	1430.29	168.06075	37687.7	2126.03	214.6655	43091.125	2163.6	379.1915	40459.175	1843.19	195.3855	47900.675	1984.23	181.57325	44550.9	2113.63	350.1075	54010.325	1982.05	239.60175	35332.725	1500.08	150.19875	45648.625	1839.67	237.58475	44921.5	1407.51	123.62825	34706.925	1953.21	250.526	44118.775	1949.46	268.40075	37369.875	1919.95	204.9525	59541.875	1880.52	183.046	39588.9	1667.92	181.53425	41927.1	1774.71	234.80875	40166.1	2445.16	418.4545	59051.3	2530.18	419.61425	56357.25	2031.45	248.47375	44827.35	1819.79	193.53275	38455.4	1817.17	281.43	31100.375	2019.41	258.04225	42890.2	1951.17	241.73425	42697.375	2071.22	190.18125	39805.725	1996.62	254.5565	45195.75	1957.21	181.97775	32648.55	1911.99	210.21575	44585.025	1695.29	168.54075	29511.975	1947.78	260.4745	43922.775	1920.46	188.764	51475.425	1217.48	112.604	32714.6	2406.73	346.66925	58934.575	2375.29	396.47775	45375.6	1830.24	163.2775	39516.025	1293	117.85575	38597.75	1986.97	296.90175	44967.95	1878.23	184.051	48757.675	1984.06	202.37275	48707.025	2174.29	212.08975	44200.1	1994.68	304.934	38165.5	2125.68	291.24	35561.625	2050.23	183.0235	39353.175	2129.83	365.7465	38370.7	1878.04	308.1235	33907.925	1450.71	206.3445	33853.85	2174.98	358.825	44216.75	1937.12	258.97925	39527.625	1990.3	219.351	38514	2047.57	192.6405	39422.075	1641.69	199.10675	34119.15	1977.77	197.88825	44723.975	1972.82	264.75225	44457.125	2019.3	236.34225	46569.1	2308.17	221.62125	44589.975	2002.16	202.9685	40076.375	1818.63	179.52925	46103.425	1902.79	204.05175	48902.4	1672.57	158.14375	50630.225	1996.07	204.87075	38411.45	2025.71	225.66	40080.325	1928.89	180.29	50290.625
PfD1160W18_t_IgG	20.377	11.940625	35.15175	19.6812	11.205525	33.385075	19.3622	11.284475	34.350475	19.6867	11.099375	33.392475	19.9067	11.78375	33.922525	20.3101	12.106575	34.6813	20.0944	11.4133	36.4614	20.4484	11.500125	34.874025	20.1226	11.52505	35.2825	20.0295	11.650225	36.764275	19.6037	12.1788	31.888675	20.2656	12.579825	35.265175	18.7499	10.727075	30.19065	20.2642	11.771725	36.657825	19.2323	11.0065	34.387375	20.1037	11.650075	35.479	20.3586	11.7259	35.3586	19.3304	10.91875	31.340325	20.2831	11.913925	34.4758	20.5633	12.495075	33.306725	20.6728	11.8805	35.8356	20.095	12.01485	34.499175	20.043	11.456675	33.82865	20.5465	12.3629	34.598425	19.3343	11.3845	34.000025	20.0249	11.946725	34.482525	19.8398	11.293275	34.2541	19.645	11.844575	32.102225	20.2069	11.733775	36.2817	19.2516	11.37515	34.5354	19.4962	11.363075	32.92315	19.9426	11.3703	33.4694	19.5178	10.611675	32.692925	19.671	11.444475	34.500625	20.1494	11.905075	35.80455	20.1827	11.4074	36.3307	19.6142	11.335075	33.66665	21.8259	13.46355	40.11435	20.7782	12.38965	38.39705	19.8853	11.587475	34.5996	19.9113	11.090425	37.9029	21.0452	12.223525	37.596625	20.5512	11.944025	34.9357	19.6679	11.63785	31.947075	20.1013	11.11815	35.621025	19.1478	11.507475	32.5008	17.0287	9.769255	29.819775	19.331	11.083675	32.73965	20.6132	11.80025	35.569425	19.597	11.738125	33.9317	19.8484	12.13965	34.71415	20.669	12.48555	34.757875	20.1763	11.61485	36.96325	20.323	11.922025	34.660125	19.7465	11.8968	35.547525	19.5206	11.64545	33.650075	20.4948	11.3771	35.52405	19.9734	11.272875	34.812775	19.9964	11.502225	34.58755	19.5617	10.78085	34.58605	20.0305	11.514825	33.364425	19.6678	10.96715	36.1324	20.945	12.16195	36.54635	19.8815	11.0521	33.786925
PfD1160W18_rho	0.919768	0.784076	0.976963	0.934039	0.823471	0.98011075	0.917278	0.718975	0.98025025	0.927776	0.78487175	0.97761775	0.921865	0.66441175	0.98424975	0.905596	0.75420375	0.967077	0.92095	0.67294575	0.984216	0.908445	0.72027975	0.97571225	0.919875	0.80306275	0.9727055	0.927484	0.78131425	0.98149475	0.944206	0.84315125	0.98119025	0.919138	0.73418925	0.9791005	0.950413	0.86598975	0.984196	0.915066	0.7749145	0.97303325	0.927669	0.8038335	0.97617575	0.921282	0.76888625	0.97811775	0.92453	0.77440625	0.9785475	0.934064	0.809502	0.980001	0.927548	0.828495	0.9753005	0.907468	0.75538725	0.966247	0.895938	0.7004495	0.96476975	0.924141	0.763108	0.97896225	0.92472	0.78295825	0.97975175	0.912033	0.7871375	0.9699445	0.920194	0.7891915	0.977557	0.921218	0.75531475	0.9804475	0.924788	0.77437675	0.9789035	0.921248	0.7454425	0.98147075	0.915875	0.77521825	0.97806075	0.925921	0.81320025	0.975727	0.938089	0.85329725	0.98123425	0.925938	0.7606545	0.98105	0.927431	0.7855725	0.9777905	0.936272	0.810915	0.97860525	0.909915	0.74550425	0.9704645	0.905856	0.76067	0.9722395	0.917173	0.710889	0.98439575	0.914409	0.707638	0.97682025	0.902027	0.72263025	0.96834775	0.924601	0.755213	0.97704325	0.927203	0.76087425	0.980552	0.891858	0.64202625	0.9688085	0.91299	0.7630925	0.97637575	0.926541	0.818381	0.982238	0.923239	0.77382575	0.977853	0.92416	0.8103395	0.97572175	0.938978	0.8465055	0.97894975	0.922317	0.7949715	0.972181	0.896965	0.7035805	0.964993	0.927573	0.79471325	0.978217	0.917004	0.65975675	0.98383425	0.916036	0.757447	0.975001	0.920671	0.67072375	0.98876325	0.918089	0.67933825	0.98421325	0.91887	0.696011	0.98118275	0.917783	0.6998465	0.9830895	0.914099	0.75578325	0.9755985	0.922177	0.77484525	0.97781675	0.920038	0.763458	0.977044	0.919905	0.750849	0.9786595	0.935891	0.80762825	0.98276225	0.91773	0.7323265	0.98038925	0.913657	0.72768075	0.9793145	0.925947	0.78697075	0.97862825
PfD1160W19_AB_back	62.5414	3.6583975	289.335	48.1466	3.3110425	191.507	45.238	2.8035	147.71225	37.7261	2.76005	97.48955	82.8541	4.959205	761.345	60.8966	3.924725	307.54025	55.6653	2.2958625	243.65425	82.5346	3.4498525	571.76925	67.1711	3.5294	311.97775	64.5273	2.88241	786.88975	19.5851	1.491575	40.5154	70.4626	2.934305	627.361	58.2167	2.6049975	306.04675	54.6398	3.17513	272.89825	64.9756	3.2150625	274.842	74.9276	3.4526375	733.74775	76.7253	2.943435	1667.8125	57.6793	2.57338	303.67625	76.9717	3.563005	948.46425	37.9105	2.39725	114.519	56.824	4.1858175	251.3395	9.35725	1.2432125	16.673475	73.676	4.391015	1435.715	34.6227	2.8596475	87.736475	35.5597	2.92023	99.1079	82.3683	3.55352	2832.9525	34.6062	2.616595	109.231	111.42	5.33105	1170.4675	87.1898	4.94038	2475.36	63.1417	2.5917775	318.01375	75.3733	3.863775	758.32425	66.9126	3.8398825	336.30975	54.5758	2.98718	301.66675	29.1415	2.407355	85.73415	57.2435	3.4628025	234.209	79.5281	3.278745	1341.42	52.9535	3.0958275	246.7385	59.0655	3.78054	319.69	76.6828	2.3688625	1259.085	80.2399	4.1713725	1833.145	81.607	3.26529	1858.915	42.8518	2.4826075	154.44625	81.9205	3.68075	955.829	62.3058	3.4497925	447.781	76.6715	3.51246	1220.5175	28.0385	2.425155	67.695475	12.7997	1.4751275	22.719075	17.6153	1.70476	37.53215	47.674	3.636535	164.8255	49.6914	3.5656325	197.6985	77.2775	3.7835225	1047.9125	71.8986	2.9727175	989.2555	16.7366	1.759385	35.3701	71.1048	2.9972825	1124.8525	78.9853	4.0892475	940.47275	63.3614	3.367325	507.08725	62.0604	3.0424275	364.877	81.6542	4.789685	1700.335	65.3617	2.5500475	431.22675	76.4781	2.8898575	981.114	19.8452	1.6317775	40.0428	76.8559	5.556295	1062.7725	72.3801	4.244825	1083.79	21.7326	1.56652	54.6957
PfD1160W19_AB_0	0.891059	0.00139256	235.11225	0.42382	0.001377948	149.52725	0	0	0	0	0	0	0	0	0	0.71413	0.001528308	284.2485	0	0	0	0	0	0	0.937929	0.00129569	257.59225	1.04673	0.001622665	721.5405	0.198076	0.001301233	32.659525	0.791568	0.001338248	613.1145	0.863321	0.001410495	259.82625	0.737615	0.001324575	222.18425	1.03089	0.001551898	242.55775	1.32656	0.001468163	768.6955	2.20145	0.001354543	2155.2625	0.444508	0.00140187	251.94925	0.874907	0.001571905	981.43475	0.268885	0.001259728	95.3231	0	0	0	0.109738	0.00127022	11.9862	2.43557	0.001781003	1904.7525	0.278346	0.001283945	69.1397	0.283736	0.001288263	86.07695	79.2591	0.001777038	9955.4825	0.248169	0.001301503	74.698775	0	0	0	5.54835	0.001329555	3256.1175	0.854374	0.001556555	275.4905	1.51524	0.001424773	770.04975	0	0	0	0.780559	0.00129165	267.40075	0.256011	0.001370853	67.944875	0.646908	0.001477788	190.4685	3.45933	0.001493258	1930.0975	0	0	0	0	0	0	1.92673	0.001247008	1523.78	9.84722	0.001906638	8052.48	5.87006	0.001595653	4812.4525	0	0	0	1.62647	0.001323878	1094.6425	0	0	0	1.54837	0.00157872	2292.62	0.302633	0.001362548	47.729775	0	0	0	0.124933	0.001140775	26.578725	0	0	0	0.329313	0.001391015	158.0215	0	0	0	2.04818	0.001548453	1182.6775	0	0	0	0	0	0	0	0	0	0	0	0	0.730974	0.001365543	296.69175	4.16811	0.001286098	3473.0325	0.824298	0.001616205	377.632	1.44307	0.001561753	1163.465	0	0	0	2.22474	0.001677568	1676.5175	1.17536	0.00142566	1163.3925	0.223763	0.001252918	44.308175
PfD1160W19_tau_0	-5.79253	-9.7499525	-0.67441475	-5.82223	-9.789945	-0.48202875	-6.12912	-9.811355	-1.011437	-6.16732	-9.8450175	-1.109435	-5.31769	-9.7876525	-0.3250915	-5.41527	-9.6985275	-0.5270935	-4.53675	-9.7056225	-0.29815975	-5.46138	-9.7893375	-0.621458	-5.51515	-9.6916325	-0.48728175	-4.96086	-9.529565	-0.39982725	-5.25062	-9.7341925	-0.3220745	-5.54588	-9.6726025	-0.5451185	-4.85773	-9.702335	-0.47064575	-5.0382	-9.771865	-0.33232075	-5.48783	-9.7456725	-0.71226425	-4.90469	-9.6406275	-0.3135955	-5.52523	-9.7261825	-0.479297	-5.09451	-9.7275375	-0.32915875	-4.98976	-9.7396225	-0.434449	-5.88621	-9.727335	-0.63411225	-5.24161	-9.666705	-0.38027025	-0.632053	-9.0077575	-0.00966987	-5.38973	-9.83953	-0.55330225	-3.86883	-9.4823125	-0.16951125	-2.00034	-9.41979	-0.047979375	-6.09484	-9.7359525	-0.35729775	-3.1781	-9.75667	-0.11190775	-5.51388	-9.8073975	-0.4973155	-5.82084	-9.77542	-0.59419	-5.7343	-9.8050575	-0.76269775	-5.62391	-9.75891	-0.56946525	-4.76977	-9.650095	-0.558852	-5.86449	-9.84208	-0.7282955	-6.07398	-9.799155	-1.074435	-4.32188	-9.4660225	-0.3172815	-5.51475	-9.7917775	-0.60006625	-4.43847	-9.79113	-0.20264325	-4.29782	-9.6431225	-0.22289725	-5.10825	-9.801255	-0.343873	-6.24691	-9.81449	-0.69785175	-5.93995	-9.8612675	-0.7095525	-4.12035	-9.7483275	-0.1381815	-4.94232	-9.698925	-0.22870825	-4.50666	-9.629385	-0.195228	-5.57918	-9.8187575	-0.594957	-5.83598	-9.8084375	-0.83381975	-6.03648	-9.8088975	-0.855888	-5.32174	-9.76396	-0.42210325	-5.43543	-9.8223275	-0.46132875	-3.70996	-9.57847	-0.17881875	-5.51292	-9.762575	-0.401683	-5.36033	-9.8043575	-0.526196	-2.45973	-9.561665	-0.034073875	-5.38626	-9.7018375	-0.65025425	-5.93314	-9.8129575	-0.82088875	-4.95089	-9.6672875	-0.319116	-5.80262	-9.7251625	-0.9012545	-5.54094	-9.7532625	-0.39463025	-4.83495	-9.7448425	-0.20218375	-4.97703	-9.7514675	-0.44933075	-5.96706	-9.7843575	-0.76014175	-5.5474	-9.81395	-0.51687875	-4.86621	-9.7093825	-0.33485075	-3.0865	-9.3842075	-0.060649775
PfD1160W19_beta	669.199	142.363	3340.4075	394.772	88.532075	1617.41	296.737	72.63555	1377.8175	206.419	49.47085	934.72775	251.038	45.31465	1425.81	462.647	117.16075	2174.04	194.287	39.300125	1022.7375	263.248	58.679075	1090.2875	605.488	150.25075	2531.3225	477.073	72.45335	2378.99	294.22	59.056625	1364.95	484.707	109.57925	2652.5875	463.127	98.6711	1968.515	414.135	80.78315	1803.6225	376.769	87.976375	1589.6075	479.026	103.066	2448.8075	565.601	80.66105	3816.065	386.369	72.794275	1809.2725	671.382	153.652	3951.77	351.727	77.6008	1470.6075	190.023	42.7823	801.2125	248.187	31.06045	1380.8075	616.807	111.7345	3370.1125	353.978	77.732525	1603.4675	535.964	142.0445	2162.44	780.291	141.90725	6144.9675	318.056	45.100425	1507.9525	325.398	73.5758	1480.7575	1007.24	184.23025	7159.0575	421.235	97.655875	2034.885	692.685	163.15175	3263.8325	297.566	82.939275	1204.955	412.351	70.26435	1995.2675	395.476	95.40765	1589.7375	639.288	155.6725	2597.915	802.096	178.98375	4660.5175	254.113	57.9592	1282.9775	285.319	70.672475	1361.1225	802.268	176.39175	4452.6525	655.474	107.105	4336.0475	600.112	97.980325	3903.2275	277.467	66.31265	1171.655	795.544	181.9015	4231.8375	366.984	91.5373	1476.4975	560.834	85.004525	3588.02	313.075	66.4435	1293.2575	138.662	33.1997	597.93225	168.6	32.704375	748.132	217.743	50.0609	848.70025	345.877	73.266825	1362.6775	266.002	50.572925	1280.39	593.324	130.6105	2803.3575	144.43	26.29005	712.35325	256.711	45.0532	1378.57	256.241	47.00015	1222.8325	222.248	45.59625	1033.24	434.681	91.27875	2557.9825	582.729	88.9451	3573.2275	417.83	71.314475	2436.4825	492.53	91.008625	3035.175	211.346	48.671225	879.95	501.905	92.832775	3246.8925	944.065	213.52175	5914.5075	237.713	39.6155	1150.91
PfD1160W19_t_short	6.85412	1.0713125	49.5003	4.60503	0.6604315	43.672075	6.18136	1.1111125	57.395	5.5412	0.97527775	37.20875	6.31847	0.75248975	57.0679	5.57996	0.79086825	45.926225	5.37851	0.72958225	51.443925	6.98258	1.0255375	57.58575	7.57344	1.09815	59.90435	5.85346	0.773449	60.66705	5.99607	0.7101255	46.230375	6.09976	0.67112975	67.451075	6.67879	0.93004175	61.237425	6.3239	0.68245925	43.819075	4.88319	0.524846	49.082625	6.12898	0.755858	63.76605	6.29121	0.70349225	61.608125	6.24982	0.876251	57.1896	7.61648	1.108105	61.530575	4.77848	0.84385925	44.36405	4.96918	0.580075	67.70185	5.38181	0.4322665	52.774825	6.5098	0.8031455	66.89595	5.98	0.69548775	33.1446	6.89403	0.72862575	102.81075	7.71044	0.9966125	66.578825	5.6375	0.704625	61.712225	7.00003	0.8234715	91.712675	8.73082	1.0471625	94.82755	6.51648	0.75216025	54.5848	6.45831	0.86331075	65.6765	6.30391	0.82165475	82.260525	4.94351	0.706463	61.70855	6.73243	1.0178775	35.085425	5.27485	0.634533	120.6705	6.75417	1.067605	103.515	6.43902	0.9658775	70.428125	6.63905	0.80386325	98.027	8.10566	0.7928635	71.536175	6.57182	1.048	69.44425	6.29196	0.8565435	64.8866	7.7904	0.79837825	72.27485	7.06252	0.942481	60.98845	6.95858	0.79870075	81.918675	6.2716	0.744411	74.243725	5.10398	0.77630575	34.552475	4.42076	0.8535965	37.1674	3.73967	0.49858625	26.0483	5.12238	0.69024075	48.42965	5.647	0.66748375	38.0516	6.20437	0.91428775	50.5122	6.30941	1.026406	59.712175	5.57006	0.4985745	59.700225	6.07811	0.9427435	51.75045	6.6355	0.75071275	59.17575	6.18654	0.64447175	49.7566	5.10684	0.843255	48.09475	6.62789	0.99954075	54.16725	6.02166	0.74077575	81.83705	5.91401	0.87154525	51.678425	5.78632	0.859011	39.0539	6.40157	0.858885	56.5661	8.45617	1.08535	86.975475	4.881	0.774249	34.2838
PfD1160W19_t_long	1992.74	245.1015	57262.05	2292.33	277.57925	51231.525	2071.69	172.92775	46810.425	1988.88	118.2755	48331.85	2074.64	171.60475	55037.875	2189.12	190.618	47987.675	2135.14	168.38225	48414.6	2090.27	180.218	43186.2	2062.69	149.86025	50419.55	2032.73	180.04575	47780	1887.87	109.82975	53490.175	1966.92	166.39175	65847.875	2175.7	163.63275	48779.1	2160.79	224.067	46824.525	2240.09	192.69775	54264.35	2071.96	201.1145	68626.625	2055.62	169.198	39969.225	2076.73	134.1905	38839.375	2055.66	174.6665	51142.2	2103.45	190.65075	44490.5	2112.08	220.29775	63340.6	2129.2	202.318	44927.825	2155.19	153.99675	39840.7	1953.54	193.12075	55240.35	1970.3	177.4905	52039.35	1940.27	185.2505	47479.55	1951.95	154.3335	38873.125	1900.56	188.37525	60957.975	2016.57	170.475	58409.4	2208.73	177.7695	52829.725	2198.99	266.1465	38976.15	2066.1	247.5175	38149.75	1910.65	157.59225	49541.625	1882.42	101.8855	49106.8	2217.41	258.93875	52600.275	2209.06	221.97725	51574.45	2056.25	196.1415	46079.05	2104.55	198.46025	56191.525	1945.41	152.28975	45282.65	2206.45	178.9535	44507.45	2170.46	146.02425	46206.675	2072.31	212.713	57368.55	2165.17	286.39125	48668.775	2217.8	242.91875	46165.1	2034.09	179.1565	58815.925	2025.27	115.87275	42097.475	1861.36	77.582725	49928.125	2048.83	137.04175	42969.4	2283.65	244.66975	38516.975	2157.61	176.19975	58002.075	2108.22	187.89875	49619.25	1924.57	156.84525	45740.825	2115.09	189.129	51153.8	2097.46	160.12025	47791.7	2347.06	178.28	46298.5	2062.39	191.01075	49807.6	2320.25	195.355	40774.15	2154.66	152.6875	73150.525	2020.19	197.09575	43385.275	2137.07	179.952	57821.775	1944.27	162.8765	37326.775	2117.83	165.35425	50592.55	2021.26	205.065	48688.75	2038.93	158.419	43973.025
PfD1160W19_t_IgG	20.7786	10.733975	41.1087	20.3005	9.4146875	42.862975	19.7277	9.9348175	38.204775	19.6803	10.0694575	36.864825	20.5951	9.88456	39.961925	20.4961	10.34275	39.4283	21.0344	9.75469	39.824125	20.913	11.132975	41.338825	20.6921	10.1245	40.46405	20.9546	10.221375	45.3797	19.5028	9.2228075	39.457225	20.3487	9.5180225	38.630075	20.8562	10.469475	44.0443	20.4868	9.6411175	41.54905	20.339	10.8099	40.6144	20.8359	9.9274125	43.082125	20.7048	10.334775	43.45605	19.886	9.17331	37.503725	20.8942	10.7275	41.66455	19.6234	8.66283	37.952125	21.0115	10.5396	44.228925	20.7608	10.273125	43.9345	20.9649	10.396475	39.129025	20.4956	9.9788075	39.14885	22.5329	12.223825	47.75575	20.4683	10.7266	41.985975	20.5494	10.472975	44.511625	21.2232	11.35755	41.0097	21.8841	11.353775	47.954875	20.1535	10.1934	38.696025	21.8946	11.542325	47.00795	21.0931	11.31475	48.10965	20.0042	9.284285	38.09415	19.1095	9.222955	36.84375	23.2348	12.12345	56.587875	21.1338	11.3779	48.369275	20.7763	10.257075	47.767625	21.9099	12.029875	48.10355	21.5171	11.459825	41.029	20.3631	9.811935	43.56775	20.7843	10.1102	43.384425	21.8858	11.302575	46.3895	21.7766	10.8875	46.861675	21.6932	11.37935	46.3107	20.6234	10.58995	39.6647	19.5626	9.62162	39.752775	18.2852	6.8110425	34.7553	18.9055	8.3622475	35.7475	20.8872	10.102175	43.439025	20.0007	10.055775	42.154675	20.9035	10.9161	45.78695	21.067	9.55909	42.388225	20.6519	9.636255	43.479225	20.5621	10.193775	42.8364	20.8868	10.15357	44.203925	20.5027	10.4522	41.283375	21.1685	9.45226	44.17865	20.7472	9.943965	42.488475	21.0256	10.1701	48.73805	20.848	10.010625	40.114225	19.7614	9.08874	40.069075	20.8066	10.500425	45.8165	22.3621	11.774375	45.635425	18.941	8.1647925	33.700975
PfD1160W19_rho	0.910984	0.482536	0.988658	0.898805	0.41395125	0.9862585	0.927474	0.3990045	0.99973675	0.951688	0.6911175	0.99996275	0.908333	0.03659805	0.999582	0.904466	0.522221	0.99154225	0.912438	0.22349025	0.99994	0.910479	0.1260925	0.99994275	0.934954	0.53465625	0.9954675	0.924425	0.42754275	0.9948785	0.950563	0.69413525	0.99701575	0.925563	0.44393	0.99405475	0.92092	0.4489555	0.99113275	0.929537	0.6208015	0.9938345	0.915206	0.44992075	0.99115675	0.927937	0.3284875	0.99646675	0.91611	0.36523875	0.9970545	0.939638	0.57573375	0.99725975	0.910237	0.357097	0.99151625	0.942763	0.67303775	0.9956725	0.87671	0.000967739	0.9906445	0.925207	0.4862455	0.99578125	0.914907	0.40099575	0.995357	0.923809	0.5018085	0.99142575	0.872025	0.25243075	0.981489	0.913369	0.2344925	0.99475125	0.926114	0.34806075	0.994197	0.858968	0.0169821	0.993937	0.889681	0.24837425	0.99192275	0.937007	0.643656	0.99533275	0.874502	0.25199	0.98320225	0.840123	0.002045068	0.983354	0.92524	0.50515375	0.9947325	0.966787	0.75835775	0.9983615	0.786685	0.120825	0.966833	0.87983	0.2482325	0.988012	0.906745	0.02471085	0.99907075	0.779168	0.01146795	0.9824505	0.888027	0.301819	0.99274125	0.918218	0.37837675	0.99475425	0.912464	0.39235075	0.99510725	0.850896	0.000215936	0.99402375	0.87568	0.168615	0.98086775	0.785928	0.005239678	0.97376575	0.925431	0.410295	0.99482975	0.95217	0.721067	0.99626925	0.974003	0.82241825	0.99997925	0.960753	0.78431775	0.998058	0.896475	0.10761965	0.99593175	0.916579	0.5723125	0.992796	0.91225	0.062544875	0.999949	0.920238	0.32231175	0.9949635	0.91724	0.100534875	0.9990845	0.914613	0.02998355	0.99968975	0.90749	0.11317175	0.99975075	0.91138	0.1066432	0.999635	0.903393	0.37425	0.9902855	0.917773	0.37906825	0.993634	0.918338	0.41941225	0.99583575	0.921223	0.3315395	0.99430925	0.94501	0.61459025	0.99986375	0.918524	0.34561275	0.99413875	0.870101	0.15176975	0.98925025	0.955561	0.6780165	0.99763125
PFSEA_AB_back	4994.49	1220.7975	9772.7925	4695.96	1315.8975	7668.2025	5452.49	1851.7025	8008.725	6516.15	1538.0125	12675.625	3255.04	1008.6735	5224.3675	7912.95	1690.235	22051.5	4078.58	1229.265	7481.4825	7511.97	1663.55	38147.525	4334.75	1129.68	7525.9125	7002.96	1634.5175	22943.975	5728.55	1518.5675	10129.35	3235.97	1090.0125	5231.36	4249.04	1078.4825	8764.3475	11411.3	2322.735	40693.5	9452.19	2150.7	13840.425	4313.12	1115.425	8702.5325	6487.65	1620.2525	24295.7	4991.85	1429.2825	7695.05	5837.25	1564.8575	9185.855	4127.66	1346.47	7173.01	2889.83	1021.09	4201.395	4040.88	1179.3375	8306.2275	7488.85	1545.4775	18935.9	4654.78	1325.4	8104.87	6318.07	1605.665	11434.25	6843.36	1448.895	35505.25	3620.03	958.525	6390.2375	3271.09	1068.845	5464.6775	7675.24	1871.185	36738.6	1159.68	546.07775	1454.0125	5619.89	1542.5375	10278.125	8639.54	1663.4825	20263.85	5722.28	1551.7275	15180.425	3147.75	1050.13	4999.9525	12086.3	2443.4725	20786.05	4128.64	1539.24	5384.4525	6863.55	1468.3825	31785.475	2646.82	855.74325	4052.37	8226.37	1611.4475	25361.8	6843.32	1521.1125	30890.625	6574.57	1475.545	34997.9	6439.02	1468.635	23913.95	10012.8	1929.2075	20939.35	6128.42	1456.21	11748.575	6950.85	1599.905	32114.05	7111.14	1549.59	15537.85	5903.26	1411.615	10164.85	4752.44	1689.65	7258.9975	2055.84	793.0235	2752.1975	6515.84	1699.41	12176	4462.83	1245.9325	8845.3025	6649.3	1323.6125	18381.25	6824.71	1520.4425	30446.7	3627.38	1054.6975	6055.6375	3251.83	886.28725	5169.775	5226.6	1448.115	12194.725	6093.58	1602.105	13416.3	5536.84	1311.405	13885.975	6896.46	1365.5425	30596.55	6613.41	1329.705	32412.625	3820.84	1421.4775	5934.7125	4220.46	1171.4475	8906.025	8502.36	1703.96	27607.4	4293.61	1274.5875	6958.04
PFSEA_AB_0	3.01389	0.001523725	5514.3925	2.30981	0.00170299	4181.2975	0	0	0	0	0	0	0	0	0	23.5687	0.001610228	21272	0	0	0	0	0	0	2.69312	0.001654373	3561.4525	9.7352	0.00157508	20853.525	4.47663	0.0014047	6497.76	1.14853	0.001578093	2284.9925	1.98895	0.001515663	4684.8975	2989.16	0.00183007	42359.975	7.03119	0.001599688	10586.325	2.158	0.001657345	3734.105	11.239	0.00170675	20856.95	2.62142	0.001560333	4786.09	2.2995	0.001499635	4973.8125	1.73314	0.001430808	2867.71	0	0	0	2.07421	0.00124034	2854.9	14.5536	0.001393173	13984.95	3.98445	0.001656645	5854.305	7.10476	0.001634085	6412.7925	59.6346	0.001543953	46751.8	1.75146	0.00168703	2738.8725	0	0	0	127.158	0.001794953	44188.825	0.606325	0.001449628	420.57975	2.14427	0.001443583	7283.9525	0	0	0	4.02753	0.001509728	9595.475	1.22406	0.001754018	1433.035	6.44794	0.001700548	14917.825	2.13958	0.001598045	2973.28	0	0	0	0	0	0	43.0091	0.002032665	25048.225	44.5205	0.001811388	46688.325	55.3139	0.001727728	49782.925	0	0	0	22.9319	0.00162318	19349.1	0	0	0	36.6778	0.001976265	36839.625	7.91571	0.001433263	12970.025	0	0	0	3.14621	0.001400403	3282.44	0	0	0	7.46656	0.00145825	9613.515	0	0	0	7.05798	0.001457233	13130.625	0	0	0	0	0	0	0	0	0	0	0	0	3.69249	0.001564445	6653.1575	2.60547	0.00162188	7333.0725	15.2451	0.001751055	36006.275	42.23	0.001612593	47783.975	0	0	0	3.63462	0.001437425	3866.2775	51.2434	0.001819223	31898.85	3.27778	0.001385295	2809.9525
PFSEA_tau_0	-7.61279	-9.87328	-3.2109575	-3.07987	-8.8009825	-0.886943	-0.662808	-2.1098425	-0.07304475	-7.49153	-9.86159	-3.05034	-1.13201	-8.899175	-0.05903295	-6.34759	-9.79305	-1.8378725	-0.89834	-3.394435	-0.10457625	-6.66884	-9.8758425	-2.2132775	-0.607423	-2.089235	-0.076199825	-5.66675	-9.803165	-0.7717245	-5.04205	-9.7566825	-0.24365075	-0.679033	-2.7511175	-0.03836395	-7.53652	-9.88073	-3.3407625	-4.96231	-9.72475	-0.43613	-6.36345	-9.86794	-1.18832	-1.91313	-9.30405	-0.1261915	-5.83804	-9.7105025	-0.985843	-4.52961	-9.5398425	-0.99955425	-2.42575	-8.0241925	-0.44128625	-0.756656	-2.71957	-0.076641475	-0.24462	-0.81487725	-0.017888775	-1.82811	-9.14312	-0.106111	-2.50949	-8.7628325	-0.32418625	-8.24138	-9.948045	-4.19641	-1.26005	-4.8572475	-0.209487	-6.69912	-9.8857775	-1.53426	-1.21508	-8.54854	-0.057986175	-0.813829	-2.1064	-0.22030675	-6.58372	-9.8289325	-1.000052	-0.136662	-0.64423425	-0.00808185	-7.92736	-9.8496325	-3.65145	-7.07337	-9.844345	-2.3553425	-3.76132	-9.195515	-0.5845645	-0.693312	-2.2631075	-0.081255325	-1.7255	-7.73281	-0.11331475	-1.57755	-7.1338	-0.23289375	-6.08167	-9.81816	-1.570915	-0.738744	-1.988815	-0.24864225	-5.08641	-9.765575	-0.17360675	-6.67078	-9.83172	-1.64744	-7.0181	-9.839625	-1.8056575	-7.00085	-9.810675	-2.213035	-3.11503	-9.0511125	-0.55952725	-0.90688	-3.1406275	-0.19873575	-6.31466	-9.83207	-1.267265	-7.22055	-9.851415	-2.8233325	-7.76143	-9.9268075	-3.5634	-1.44765	-6.7718	-0.15864475	-0.115096	-0.42922475	-0.008231185	-3.63604	-9.45879	-0.927613	-2.38984	-9.363945	-0.162564	-3.70013	-9.26303	-0.78847025	-6.50199	-9.85669	-1.6785025	-1.30394	-8.9953825	-0.078682725	-1.0389	-9.120805	-0.06870395	-2.84058	-9.2986825	-0.243593	-0.943565	-3.1790175	-0.11493725	-3.4476	-9.5972775	-0.357078	-6.18162	-9.83397	-1.0632875	-7.04681	-9.843865	-1.6659425	-0.702496	-2.459775	-0.113293	-2.05565	-9.4821075	-0.180693	-5.81599	-9.7607125	-1.2043375	-2.65351	-9.3138075	-0.20546025
PFSEA_beta	13040.9	6657.88	32949.35	8529.68	3968.3	18714.425	4779.96	2980.69	7615.71	15173.4	6727.22	41752.85	2570.53	366.66675	16598.075	14827.4	6157.2075	40250.975	4902.57	2203.5975	9320.3375	17591.1	6418.3975	59911.125	8577.99	4337.8275	15463.35	6582.54	2009.8225	19130.5	5258.78	2032.585	13355.125	3613.94	1678.8675	8386.7025	13162	6300.9	30906.1	10021.5	1847.2075	39309.35	2853.13	877.85625	8347.765	3175.17	840.85625	14700.1	6332.99	1964.8825	19380.425	3894.47	1592.525	11241.775	3721.34	1705.545	8628.4875	6965.18	2919.4625	14595.25	7486.72	3950.0525	15761.8	3188.57	788.25225	13432.125	5324.62	1573.4425	17604.4	9785.81	4638.75	21350.75	8020.68	3752.72	17269.725	13875.5	3854.2025	40458.05	2887.48	633.03525	13918	9502.25	4990.5325	25998.55	12588.3	2883.0375	39402.825	3068.49	1676.485	5985.025	10101.3	5135.09	20416.475	16911.5	7508.6025	50982.775	3944.07	1778.59	8719.07	4556.89	2358.415	9239.6325	6096.33	2337.4075	15877.275	3809.74	1778.0625	8079.115	14760.9	6152.9025	47319.95	11364.5	5662.435	25576.9	10621.1	3167.0425	32029.625	11023.7	2523.3475	33373.375	13526.7	2877.92	46855.7	18317.1	7355.8175	53533.15	8336.2	2892.1075	22555.05	11832.4	4962.3425	31049.875	9083.55	2306.9925	28074.65	13170.5	5477.28	33090.65	13399.1	6471.94	33231.45	2859.17	1138.4075	8356	8890.11	4305.62	22124.1	6688.34	3288.54	15990.8	2776.64	638.206	16369.8	5742.08	2540.7425	12145.875	16849	5679.9675	71140.85	2680.06	381.40275	15945.35	2534.08	435.28775	16370.775	3571.4	695.90175	18013.575	9993.15	4379.825	23993.575	3894.86	1191.675	14777.625	9176.66	2541.685	28000.975	12540.6	2987.6025	47153.375	5212.76	2789.4975	11194.3	3150.54	843.41775	13283.3	9456.5	2865.675	23697.725	1666.87	593.83475	4476.025
PFSEA_t_short	10.0306	3.9612475	21.059975	5.8162	2.649225	12.955775	21.8851	11.28785	39.69985	6.44558	2.5327625	19.355075	7.75508	1.747735	27.388525	11.2766	3.7824925	30.41245	9.03637	2.7256025	28.4304	10.1025	3.1209225	31.388225	9.13289	3.6958975	19.706425	8.03167	2.4158825	27.318225	7.95018	3.1429625	19.709875	8.60916	2.6682375	26.9334	13.0008	4.3665225	27.57455	8.02144	2.235665	28.725875	4.91196	1.4379425	19.3827	7.71252	1.93148	30.396625	8.42031	2.67639	28.794275	7.68383	1.9666975	24.788975	8.53154	2.7878725	25.808625	5.98303	2.7047575	12.205025	7.11414	3.2663125	14.93795	7.33186	1.890515	27.83805	8.90337	2.3265025	30.4058	5.10505	2.4590775	12.039875	6.50175	3.041045	15.46475	9.63791	3.00775	30.54765	7.91073	1.8714275	28.22165	16.8551	7.18924	37.1204	9.57485	2.859755	29.9584	5.10784	1.8015075	12.2134	6.90628	3.1987875	16.563325	8.90104	3.773285	20.398225	8.56392	2.7013025	26.15705	7.86604	3.633275	16.95235	7.56322	2.4535925	18.7695	5.31801	2.293505	10.651625	9.19643	3.2741125	30.848425	8.90935	4.25977	16.655275	9.24047	3.2273625	34.31085	9.08504	2.94878	29.560925	9.08526	3.0302275	30.812275	9.38363	3.603	20.961625	7.3563	2.750375	21.33435	13.8988	5.7040825	25.894725	8.53736	2.579315	26.9464	7.8949	3.19696	17.75675	5.56923	2.2920925	12.53375	7.47691	2.8541875	19.4228	8.73241	3.6697875	20.9513	7.56804	3.28617	17.7764	8.23327	2.1283875	27.5999	8.06953	2.9084525	22.102	9.13901	3.0173375	29.69545	8.00317	1.9149325	29.8835	7.79641	2.2274675	26.914825	7.82927	1.9269425	29.2325	11.39	4.6018225	24.7252	7.51969	2.127495	27.957525	8.70053	2.5982675	25.929	9.10059	2.93109	28.36765	11.163	4.5477475	28.199575	7.59872	2.0310775	28.862375	9.92828	2.810355	27.74725	6.29079	1.7084725	23.2463
PFSEA_t_long	612.017	120.026	6825.8475	665.14	164.6625	7763.4025	848.916	195.37575	10166.075	547.454	148.23425	6731.7475	771.298	123.19325	7558.6025	740.724	189.16	8907.1275	814.426	115.2095	9689.2825	733.18	144.64425	10287.525	677.364	120.26575	7966.12	766.21	137.30825	8615.2625	747.039	173.833	8405.585	748.841	124.79825	9316.1125	484.786	89.052175	7894.0675	1043.33	232.34575	12172.225	845.06	187.61125	9049.4075	751.847	111.0085	9001.9525	766.086	138.669	6647.28	724.682	136.92425	8044.19	767.25	152.90775	8695.19	758.295	160.11825	8211.9125	673.344	152.3015	8598.1175	724.753	123.187	8172.2025	821.056	139.2555	9830.25	512.629	132.76175	7650.045	725.833	164.08275	10196.375	740.983	138.95675	11327.425	721.589	141.91775	10574.125	481.906	98.13045	5977.53	770.752	150.634	7287.345	1105.81	340.3	11236.975	656.342	137.22875	7611.16	895.432	183.04275	7967.8275	762.183	119.755	7669.75	742.684	154.80725	9392.855	1058.12	256.889	10744.75	1162.8	297.84825	11675.7	784.604	120.77025	9031.42	386.874	109.2065	5789.275	749.751	171.03225	11312.15	745.648	120.47225	8122.2075	697.554	121.79775	7836.5125	755.883	118.50625	10869.275	841.15	199.37175	8251.02	778.619	125.976	10173.6	783.821	135.85925	11408.525	770.394	195.8485	9468.02	589.67	159.35575	9705.255	767.355	156.24525	9542.8475	477.559	142.61475	9566.735	775.251	167.202	8464.5325	781.03	141.781	8638.57	736.966	132.437	9441.8575	792.98	138.25325	11507.9	734.298	141.84975	8698.9675	765.604	149.22775	9522.445	760.153	134.35925	12474.275	721.228	117.16425	6520.2575	733.889	140.366	8893.0275	763.626	129.8575	9606.0725	765.135	140.1795	8731.475	722.235	119.37975	10726.375	712.814	112.15225	8457.78	770.598	140.693	10050.705	724.384	137.936	9554.635
PFSEA_t_IgG	16.1763	9.6523775	25.820375	14.5539	8.1679225	24.333725	19.9329	13.042525	32.110275	17.3345	10.010205	29.4261	16.7632	10.302175	28.9704	17.5812	10.941175	29.32235	17.0774	9.568765	28.213375	17.483	11.016675	29.010125	15.742	9.294135	24.9871	16.896	9.981395	29.3253	16.4769	10.13635	26.541725	16.854	10.0101525	30.19225	16.7461	10.579125	26.2136	17.6942	10.90025	31.408225	16.4642	9.9162025	27.718175	16.6659	9.709555	27.89515	16.7184	8.9743525	28.610175	16.5739	9.38374	27.0928	16.6081	10.1160675	28.693075	14.5573	8.4388875	22.6966	15.7331	9.446535	23.43545	16.6621	10.05348	28.517725	17.6408	10.867825	31.0064	15.1541	8.5944875	24.156475	16.1029	8.8489575	26.83535	16.9036	10.63235	28.40985	16.721	9.72892	28.65945	17.7522	11.20555	29.518175	17.7214	11.21175	30.019525	17.2272	10.85745	29.311	15.4226	8.821625	24.040925	16.7369	9.9284275	27.02495	17.2049	9.837555	28.839625	14.8601	9.467405	22.8573	17.1629	10.288525	28.815875	14.1345	8.4135925	21.726825	17.1287	10.3125	30.937025	15.2349	9.776615	22.73755	17.9299	11.068075	29.781475	17.0499	10.13055	28.317175	16.9783	9.5420175	28.595575	16.3743	10.0452025	26.046125	17.3302	10.154425	29.111475	17.7159	11.318725	27.4658	16.7441	9.3902725	27.545925	16.1024	10.352825	25.8241	15.854	9.802405	25.079075	16.1934	10.19065	27.639375	17.1107	10.6934	28.861025	16.3691	9.7491175	26.445	16.4814	9.3545425	27.8165	16.6383	10.20485	28.463275	16.9054	9.5533675	28.50825	16.7805	9.8514375	29.15815	16.851	9.9728175	28.067125	16.5394	9.709635	28.80365	17.0926	10.4309	26.391425	16.669	10.134275	27.826525	17.023	10.1501	28.805875	16.9194	10.100525	27.828875	16.6354	10.2041	28.505875	16.8017	9.2518875	28.5749	17.2962	10.6996	28.72165	16.8056	9.9443375	28.374675
PFSEA_rho	0.969856	0.91799875	0.99113325	0.964071	0.91394825	0.9890365	0.959788	0.9013645	0.98762775	0.961235	0.88788625	0.986523	0.96724	0.84025475	0.99472725	0.948174	0.861084	0.98516925	0.966715	0.8456705	0.99260725	0.962141	0.82989075	0.993172	0.968956	0.922538	0.98982625	0.957302	0.80913325	0.990346	0.955538	0.87396475	0.98849925	0.956117	0.8333935	0.989755	0.970027	0.9037555	0.991548	0.931801	0.74238425	0.985343	0.947113	0.833616	0.98743175	0.955099	0.83195325	0.989734	0.955429	0.826296	0.98926	0.959202	0.87369975	0.989045	0.955219	0.86376775	0.98794425	0.965416	0.91117825	0.99121775	0.977787	0.937593	0.99295625	0.956865	0.85029075	0.990389	0.946071	0.8066175	0.98624025	0.964055	0.905811	0.98885325	0.949722	0.8814845	0.985784	0.952147	0.785868	0.98857	0.953809	0.823713	0.98920525	0.978507	0.91876675	0.99469275	0.948274	0.79183	0.9877205	0.9178	0.81231575	0.96300075	0.966279	0.9190875	0.991808	0.965765	0.91241825	0.9893045	0.955362	0.83783675	0.9899175	0.968624	0.91981875	0.99097	0.93674	0.82470275	0.98409225	0.955388	0.88863825	0.98597925	0.967489	0.81058175	0.99368	0.977269	0.934823	0.992515	0.941489	0.822841	0.98569475	0.954472	0.82313425	0.98950275	0.956651	0.82451525	0.99020325	0.96954	0.89094775	0.992178	0.93461	0.81884875	0.981571	0.969654	0.90982	0.991095	0.955195	0.82091075	0.9893485	0.95688	0.893289	0.98699175	0.965047	0.9049835	0.98723975	0.952853	0.855941	0.98834025	0.965983	0.905477	0.987908	0.95544	0.87638725	0.98894	0.969135	0.852077	0.9936525	0.95443	0.8550365	0.990078	0.96681	0.84680525	0.992532	0.968147	0.85165775	0.9927215	0.967246	0.85462875	0.994064	0.968319	0.83945325	0.99453875	0.960333	0.89650325	0.9882875	0.957264	0.8536735	0.98957275	0.954304	0.814108	0.98956675	0.954013	0.82524475	0.9886555	0.973548	0.9251145	0.9941285	0.955704	0.81084575	0.99106925	0.949592	0.81851225	0.98741325	0.95012	0.84926025	0.987377
PTEX150_AB_back	3483.05	827.90975	14337.925	2944.3	878.6035	5928.99	4308	1281.15	5756.555	3512.06	961.51225	9170.0975	2031.63	701.63025	3015.255	3569.79	922.94225	13313.3	2138.26	663.70075	3492.4525	3122.18	733.7205	11909.15	2937.77	761.7455	6626.5825	3076.3	803.93	12000.675	3918.48	1014.1975	10711.4	2342.21	782.99775	4431.175	2582.36	773.54575	5064.4725	3882.56	1048.9025	8032.5425	4790.74	1206.8775	10692.7	2547.88	820.84875	5474.2775	3281.76	885.09125	11743.5	3456.4	912.6	10756.4	3140.33	822.795	5121.14	2503.5	798.14975	4916.9975	1670.84	674.60425	2403.2275	2781.58	757.534	7025.5725	3306.99	924.041	10938.675	2551.38	875.2545	5065.83	3582.89	982.82475	8946.58	3239.67	841.541	12812.775	2952.5	753.4815	8334.3425	2863.18	852.133	6490.6925	2810.07	871.31375	7674.38	1287.69	610.7485	1696.7575	3915.21	958.5585	11229.975	3171.08	856.886	13797.45	3281.4	856.49075	12155.35	3277.9	906.7775	7797.29	5765.35	1172.165	9259.5125	2926.94	940.81925	5582.4725	3272.72	925.58675	12234.175	1493.81	663.06925	2232.29	3404.95	875.4885	16026.55	3102.73	842.74	12203.475	3122.22	803.39375	11079.15	3835.45	987.3335	9538.3425	3530.35	978.437	13514.85	3306.05	951.41575	6481.0725	3140.83	727.10775	12763.425	3221.87	925.0485	9520.0725	2697.4	816.3155	5978.7675	2330.1	775.37075	4004.955	1360.61	536.952	1816.5425	3125.44	849.28	7833.3525	1642.95	586.8535	2267.5925	2265.91	694.1485	5497.6875	3150.99	836.62675	11604.825	2539.32	718.46925	4171.3575	1764.09	661.61625	2489.6225	2895.19	888.9885	5115.19	3308.87	958.0625	6999.9375	3100.83	774.95125	10409.2	3098.31	907.7655	10687.6	3079.63	789.291	13318.35	2580.9	842.40975	4929.535	2522.51	822.604	5207.36	3283.96	837.342	13307.225	3081.43	824.02275	5939.94
PTEX150_AB_0	9.39552	0.00143202	19537.125	2.81794	0.001448025	4232.9175	0	0	0	0	0	0	0	0	0	11.2824	0.00149401	16755.725	0	0	0	0	0	0	2.35165	0.00175831	3289.04	3.58003	0.001787683	18674.125	6.01449	0.00171242	9758.21	1.52745	0.001479538	1986.2075	1.55019	0.001699698	3028.9675	2.91275	0.00172065	4958.8275	7.96833	0.00164789	8904.1575	2.40847	0.001402973	2409.67	11.6377	0.001842648	45551.475	4.16588	0.001356898	9601.3375	1.4879	0.001540643	2638.9275	0.94717	0.001296228	1649.0075	0	0	0	1.96459	0.001748355	3753.3625	2.8416	0.001576585	9150.6	1.67152	0.001382883	2713.77	3.7344	0.001684965	7635.6525	9.45838	0.001481108	30951.8	2.30728	0.00143941	6465.785	0	0	0	2.26723	0.001579898	3451.27	0.923778	0.001400628	702.586	11.0932	0.001627173	10216.7	0	0	0	6.51424	0.001471825	21598.275	3.88017	0.001309163	5103.8425	3.9859	0.001645078	7733.0475	2.35817	0.00129806	3560.245	0	0	0	0	0	0	77.4043	0.001754825	39957.675	33.3323	0.00161786	48251.775	24.7709	0.001627905	44877.775	0	0	0	10.6419	0.00133616	16690.85	0	0	0	10.3331	0.00144066	31303.85	5.52047	0.001620248	7278.83	0	0	0	0.807289	0.0012956	2235.9375	0	0	0	2.37622	0.001597855	5348.1625	0	0	0	0.869749	0.001710065	2339.3425	0	0	0	0	0	0	0	0	0	0	0	0	3.50236	0.001928328	4009.065	3.81016	0.00165427	14130.4	11.0629	0.0016283	48321.5	28.6216	0.001483905	47955.25	0	0	0	1.41184	0.001586645	2029.8425	46.4591	0.002292205	48203.225	2.42883	0.001403218	3458.455
PTEX150_tau_0	-6.71794	-9.8517275	-1.8102075	-1.56065	-6.2292025	-0.4694795	-1.5646	-6.821415	-0.14704775	-7.60798	-9.851755	-2.750635	-2.53603	-9.433625	-0.063404025	-6.69546	-9.7667225	-1.988415	-0.297128	-0.96550125	-0.034082075	-6.12257	-9.78378	-0.931302	-0.751324	-2.2725125	-0.262821	-4.97197	-9.7501975	-0.862198	-5.15986	-9.7786825	-0.2053625	-0.613373	-2.2282675	-0.0519876	-7.97862	-9.9056	-3.5991275	-0.638911	-4.4737575	-0.06825545	-6.82439	-9.827805	-2.39395	-0.866472	-8.2724725	-0.061143975	-6.88766	-9.8745275	-1.6746175	-7.34806	-9.8899775	-2.4515175	-0.664201	-2.483485	-0.058947975	-0.232795	-0.72047575	-0.018033	-0.0855341	-0.34478625	-0.00653886	-1.30069	-8.3037475	-0.12345375	-1.40858	-6.232325	-0.21824675	-8.08176	-9.9261375	-4.12028	-0.890731	-3.04169	-0.114803	-4.94719	-9.6053025	-0.8833655	-2.33115	-9.56844	-0.241564	-0.638866	-2.19772	-0.11089175	-7.80483	-9.9335825	-3.8955775	-0.160272	-0.62738525	-0.01298035	-2.22634	-7.3775025	-0.589011	-5.80394	-9.759985	-0.8495065	-3.22482	-9.148805	-0.65231975	-3.28595	-8.910635	-1.1381375	-2.52019	-9.3421325	-0.122279	-2.37828	-7.2945925	-0.739858	-6.42116	-9.8881525	-1.22483	-5.27129	-9.5580975	-1.60107	-4.87368	-9.6885575	-0.287357	-6.92921	-9.86914	-2.09799	-6.77075	-9.82797	-2.010435	-7.6396	-9.8713275	-2.9974925	-4.50164	-9.7475425	-1.18427	-0.812799	-2.33543	-0.190418	-5.76581	-9.72253	-1.250915	-6.90583	-9.8579525	-2.4695375	-7.46722	-9.8847275	-3.1640475	-0.859137	-2.6386975	-0.23798575	-0.182225	-0.75539725	-0.01566025	-5.56239	-9.7254875	-1.6235375	-2.21859	-9.5619625	-0.0629571	-0.780637	-2.1094825	-0.081565475	-6.54989	-9.87936	-1.3488275	-3.13339	-9.4438675	-0.17032125	-2.13051	-9.3615775	-0.055832325	-3.54189	-9.4881825	-0.14107625	-0.685414	-2.642145	-0.06923285	-4.53271	-9.5373925	-0.72328025	-7.10969	-9.8892275	-2.0754175	-6.9805	-9.89862	-1.9804575	-0.386925	-1.2727825	-0.0488199	-0.720449	-7.3619825	-0.0523238	-6.54466	-9.77353	-1.8464925	-1.02472	-4.357425	-0.06707875
PTEX150_beta	23199.7	8804.3175	69341.025	10999.6	5080.445	24679.275	1573.84	732.2165	3892.1625	16483.2	7189.715	56930.125	590.034	45.81755	8902.4375	20823	8433.73	59589.025	5859.67	3108.3175	11498.15	37804.6	9523.5825	633856.75	12049.7	6326.1475	25403.075	7564.1	2640.5875	26769.425	13007.1	4905.855	38236.225	3928.7	1845.9425	10322.325	13853.6	6818.9775	32277.425	8034.64	2030.49	25924.325	6615.37	3079.4825	15115.25	4453.65	822.25875	22589.125	18499.8	6334.9075	64629.275	17606.5	7315.265	50243.975	3631.17	1721.93	8627.1275	11808.3	6234.63	30625.25	10361.8	5626.2	23034.475	4338.69	1143.8825	22211.075	8188.55	2513.0525	29213.325	11765.9	6056.815	26891.2	10346.5	4858.14	24167.175	11726.9	5222	35976.675	4732.53	1482.995	22314.15	12259.4	4655.2275	55527.5	8038.49	4073.3625	17481.125	3583.51	1774.6925	7036.73	11161	5446.9275	28853.425	50509.8	11074.15	251708	11975.8	4951.88	34775.5	9889.5	5107.59	23939.5	2899.64	677.843	9342.745	8628.14	4238.145	20826.65	29372.5	9023.7875	604744.5	9278.67	5457.015	23774.8	20880.2	4758.98	74631.5	17670.8	4722.365	71793.525	18345.6	5997.8525	79219.725	5107.22	2147.0625	13915.05	18837.6	7446.465	48403.375	10371	4822.6025	29107.125	10225.2	4051.3125	32970.6	19347	8632.805	46508.475	17870.4	7484.905	56075.075	7928.02	3443.975	18941.925	3582.53	1929.5075	8030.575	13925.9	6902.9375	33691.4	471.288	16.0907	8573.4775	5518.33	3335.2275	8561.2125	28501.4	8367.96	464873	788.07	50.164775	8401.11	516.593	20.6365	8334.3875	958.859	39.732775	9021.59	6638.17	2919.555	15341.75	6500.84	2348.63	22411.9	18014.5	5636.7625	70925.3	21835.7	6475.9325	81391.675	8755.25	3922.8	25057.025	4442.68	906.401	22217.475	22774.7	7358.63	63414.6	3096.73	1412.9625	8573.125
PTEX150_t_short	14.3526	3.765535	43.135825	9.34009	4.066915	22.464875	13.0429	3.43961	45.83125	7.06433	2.575875	15.6714	9.37772	2.0251225	44.829575	8.85889	2.7406025	25.9577	10.7014	2.7652375	45.31385	13.5739	2.8448725	58.9565	8.82703	3.31241	18.213875	9.04492	1.8110375	38.352325	8.03148	3.114335	18.2201	9.40952	2.4969	40.0729	7.39134	2.95005	15.377275	9.31571	1.8224475	36.82535	6.46761	1.9830325	21.947825	8.5184	1.5938275	49.538675	10.6305	2.9875675	42.02595	11.125	3.5643825	47.111625	7.59989	2.6128425	26.5173	17.2023	6.5069025	47.312325	9.05239	4.2837925	17.975225	8.76815	1.61398	41.451675	14.6723	2.8930225	51.546575	6.49886	2.893585	15.576525	8.04938	3.4020125	25.759025	11.3	3.4327375	54.4744	8.55586	1.60325	37.865125	25.6773	9.4350075	62.579375	5.09622	1.89607	12.57435	4.21557	1.721235	9.5200925	10.2849	4.500035	22.0534	11.605	2.2540225	57.830975	13.1227	3.928085	49.537975	15.0013	5.820735	29.506625	2.87455	0.68327475	11.335575	11.9763	5.05013	26.802525	10.3505	2.86949	44.701375	14.6992	5.78659	27.221225	11.635	2.86787	61.595275	10.6939	2.79139	45.74175	11.0179	3.24827	41.1565	5.56178	1.72882	19.103175	11.0306	4.13783	33.02355	13.764	5.12585	28.006675	9.73313	2.506185	44.0625	15.7683	6.54975	33.0624	5.8864	2.3513275	21.496775	13.5413	6.004315	32.076975	14.8322	4.6364275	38.2102	10.141	4.277665	22.5438	9.1598	1.6234825	42.116525	6.42216	3.1077025	12.286875	10.0883	2.79402	44.870425	9.38616	1.894455	40.761225	8.86434	2.0699275	48.86235	8.85523	1.93205	38.957175	4.98858	2.171465	16.054025	8.8321	1.991785	38.153	10.4274	2.7653575	41.5781	10.9338	2.8858425	44.809725	12.0406	4.45672	27.349825	8.75185	1.8808625	46.542725	14.835	3.547535	56.637225	10.4479	1.761805	36.15735
PTEX150_t_long	482.04	153.96875	4781.3475	377.559	130.80225	2927.3525	561.919	175.024	4288.0875	501.39	148.25425	4135.55	512.175	111.6225	4845.22	501.662	166.29175	3631.9825	471.344	110.54175	4281.84	496.832	99.5219	3755.095	500.045	114.55775	3939.6775	489.635	105.3365	3759.66	569.05	151.15675	4836.975	490.818	106.23775	3717.2325	395.705	108.10275	3135.045	586.252	198.44675	4511.2675	618.282	157.435	5179.17	491.329	108.615	3483.7675	530.747	118.53175	3846.8225	465.263	120.0975	4292.8425	642.295	162.654	5091.2425	391.754	101.187775	4253.355	515.306	166.332	3925.5225	490.065	93.8334	4234.935	505.156	111.1125	5090.0325	334.449	90.80895	2914.625	471.482	153.88775	3430.2225	476.818	114.6115	3772.6575	508.353	114.035	5125.5675	406.475	90.02945	4275.77	473.81	98.2841	3182.135	618.292	190.76925	5427.4675	624.133	188.03475	4050.02	510.958	144.0065	3873.61	511.232	105.2715	4513.55	537.332	132.8535	4729.575	873.72	223.33	5745.7175	465.124	117.1225	3584.9475	484.571	121.92275	3802.615	278.288	64.162975	2725.7825	574.725	167.62375	6057.6275	500.1	103.355	4683.845	471.541	116.15275	3800.77	509.925	119.446	5356.4225	500.919	184.428	3778.3475	526.948	116.56775	4515.32	460.961	95.99605	6457.6825	459.78	131.46175	3397.4575	253.415	96.28115	3285.485	360.715	97.863075	2821.3025	384.964	113.60325	4277.365	457.124	142.56575	4373.4725	495.236	127.2405	4282.82	470.363	102.9498	4767.1775	500.463	98.33495	4901.26	487.838	102.476	4987.26	526.375	96.35225	4936.645	499.87	99.908575	4524.37	511.996	122.57125	4726.415	495.658	117.2055	3717.0075	494.544	110.321	4734.2075	513.882	101.97475	3875.19	443.496	91.962375	4376.63	494.688	117.07775	3896.35	533.117	132.61525	4445.9175	512.951	110.25625	4680.535
PTEX150_t_IgG	19.4952	11.635325	35.195625	17.4398	10.350325	27.957	19.958	11.038275	36.624425	16.2485	9.30741	25.13675	17.6177	9.8723525	30.019975	18.0393	10.872	30.0598	18.0536	10.0088875	31.7981	18.2978	10.865075	31.7313	15.8205	9.7905175	23.94305	17.9156	9.80983	29.626025	16.4025	10.21225	26.59145	17.4305	10.2359	29.314325	14.5115	8.33415	22.469	18.8471	10.944475	33.46335	17.2519	10.089825	30.151425	17.9667	10.154975	31.21145	17.7566	10.2348	33.418325	17.6449	10.4655	30.892175	17.5133	9.93544	28.51595	17.8055	10.512075	31.35525	16.5282	9.846715	24.570025	17.9161	10.360425	31.574825	19.2532	11.595125	36.932625	16.0104	9.1140075	24.854075	18.4	10.885325	28.469325	17.6312	11.233575	31.867425	17.5932	9.9870925	31.65835	19.8978	11.530625	34.367975	15.1977	9.27896	22.85985	14.6148	8.672725	22.655275	17.4607	10.528225	28.4583	18.9747	11.557025	33.9037	18.1468	10.9114	33.877225	18.0448	10.778725	28.11735	17.9331	9.787185	30.946775	17.5224	10.31745	27.8094	17.8213	10.674325	29.8408	17.7066	10.288025	27.195225	19.2771	11.6076	34.402025	18.2693	9.58923	31.02145	17.779	9.8352525	30.921725	16.9475	9.521015	29.089675	18.8237	10.7527	32.3085	17.9991	10.3333	29.164625	17.7199	10.41305	30.193575	18.3308	10.463425	28.772125	17.8215	10.0601	30.263925	17.7655	11.0014	28.708075	19.7256	11.442675	36.027675	16.7785	10.40065	26.939125	18.2527	10.25265	29.8927	14.6483	8.442745	22.940275	18.064	9.8216525	31.30295	17.2545	10.0817	28.78415	17.8487	10.31305	31.9434	17.9342	10.0648	31.98185	17.1417	9.7569025	28.45055	17.9722	10.17365	29.996125	17.618	10.389425	30.97835	17.9988	10.90135	31.548625	16.9406	10.4411	27.8413	18.0447	10.61805	33.4562	19.1048	11.59035	33.860825	18.8908	11.062025	33.74135
PTEX150_rho	0.955891	0.861623	0.9849485	0.96852	0.92150825	0.990231	0.930748	0.7350615	0.98949	0.973716	0.92634125	0.99381225	0.970261	0.70744875	0.9967885	0.952818	0.8687535	0.98608875	0.968133	0.75727025	0.99523375	0.964739	0.663085	0.99684625	0.976072	0.93445025	0.99260775	0.964324	0.86783175	0.99121475	0.961928	0.894075	0.987682	0.964774	0.8573275	0.991285	0.978957	0.94600625	0.99340675	0.952283	0.8495845	0.98656275	0.959549	0.88278825	0.98820525	0.965192	0.85234425	0.99197375	0.965173	0.8634385	0.99211475	0.96771	0.89440025	0.990599	0.96262	0.8965495	0.98892975	0.974584	0.9136555	0.99214175	0.980544	0.9447775	0.9934645	0.964746	0.8628305	0.99141575	0.959933	0.81738175	0.99051875	0.976506	0.93355275	0.99369825	0.956578	0.887684	0.9853275	0.965349	0.8497005	0.99181825	0.964947	0.8722275	0.9920495	0.978097	0.8606945	0.9963415	0.972817	0.92174725	0.99338725	0.967827	0.92118175	0.988116	0.960558	0.9001525	0.9870995	0.948252	0.7166015	0.99040325	0.965067	0.85846275	0.992306	0.969974	0.91989275	0.99089525	0.942186	0.8159745	0.98459375	0.974574	0.9325825	0.99296	0.966854	0.726309	0.99555925	0.986861	0.93339175	0.997482	0.94748	0.828715	0.984512	0.96654	0.8767515	0.99221	0.964051	0.87851575	0.990083	0.969671	0.888405	0.995502	0.955359	0.87715475	0.9850275	0.977196	0.926347	0.99512	0.964447	0.8829725	0.9916985	0.971987	0.92417075	0.9916975	0.970326	0.9001545	0.99269875	0.972049	0.92636175	0.99177975	0.957159	0.8556775	0.98858525	0.971501	0.92812475	0.99050925	0.96956	0.76020675	0.99697825	0.973879	0.9266655	0.9929555	0.967177	0.7245175	0.99620375	0.967189	0.74594175	0.99579575	0.968001	0.736053	0.99631975	0.966785	0.738551	0.99637025	0.959381	0.88732	0.9879085	0.963524	0.85369275	0.99132025	0.964573	0.8508655	0.99136425	0.964441	0.85227275	0.992089	0.981328	0.938293	0.99655175	0.964958	0.868944	0.9919235	0.95934	0.8269295	0.99066775	0.952437	0.8371415	0.98727975
PTRAMP_AB_back	2135.24	971.03025	2885.39	1824.92	780.266	2533.1475	2368.84	1203.3225	2759.5525	2644.08	1347.355	3011.3975	1278.81	628.8465	1721.125	3170.82	1058.535	4952.45	1897.43	827.6505	2524.7225	2361.54	1038.6525	3139.39	1795.45	687.73875	2518.085	2704.05	835.69375	5322.1775	1055.93	522.46925	1319.9725	1900.83	770.72575	3118.1	1637.7	671.9105	2387.135	3022.76	1021.575	4411.7325	2775.45	1173.435	3701.5775	2623.1	924.0525	4974.16	2694.71	860.724	5920.99	2804.52	978.7015	4394.3025	1722.7	784.89775	2609.83	1474.86	732.41225	1890.595	1420.65	793.14	1696.3825	1552.61	603.423	2411.9375	2879.84	946.03775	5227.7125	1954.56	823.30175	2716.79	2452.64	905.42975	3755.4625	2580.77	845.71025	5899.33	1953.48	707.0305	3371.95	2148.63	1018.005	2706.4325	1972.19	810.34875	3100.855	519.821	321.179	604.44725	1286.58	613.22275	1749.5025	2475.21	1086.4525	3250.9625	2340.68	833.73225	4283.22	1103.72	569.03975	1423.6875	3087.52	1085.0975	4186.445	1643.5	795.9245	2099.24	3418.73	1193.0475	5004.74	1159.81	649.2965	1469.535	2744.25	939.1915	4200.3275	2959.19	1027.9075	6968.0425	2855.85	875.665	6214.92	4041.37	1752.56	5178.34	3598.7	1056.1025	6005.76	2613.06	1090.655	3145.8575	2230.62	809.346	4099.995	3295.49	879.6475	5636.2475	2032.82	1095.7	2370.35	1716.31	779.2085	2296.2325	1254.95	650.68	1546.295	2010.44	871.23625	2811.3225	1428.66	678.50875	1917.9025	2081.11	818.215	3136.2175	1555.77	720.3565	2090.8725	1770	782.76275	2485.9225	1280.27	618.773	1722.405	2352.06	1037.32	3458.31	2028.28	911.03575	2756.1625	3020.37	990.8975	7812.2425	2884.57	1014.435	8465.9975	2799.14	822.09725	6183.6	1365.11	716.045	1649.1675	1484.31	601.2	2194.5	2499.6	777.173	7081.9825	2556.37	916.47175	3970.1975
PTRAMP_AB_0	2.00864	0.00145789	1415.4525	1.04791	0.001430863	1109.9675	0	0	0	0	0	0	0	0	0	27.9669	0.001665748	4602.575	0	0	0	0	0	0	1.65055	0.001413638	1196.845	2.77779	0.001847888	3042.445	0.641589	0.00130531	628.39425	1.41367	0.001345198	1469.5325	0.851551	0.001401458	815.75875	3.49235	0.001414965	2705.855	11.9177	0.001810045	3086.2975	2.88599	0.001656873	3008.4025	6.14409	0.001570888	4148.7625	3.42873	0.001405455	2946.1725	1.27628	0.0013605	1219.565	0.671357	0.001416538	663.62625	0	0	0	1.06879	0.001561898	794.8525	3.34126	0.001455805	3750.515	2.50508	0.001552098	1542.9225	2.78739	0.001332335	2084.84	5.65106	0.001932328	5440.4525	0.922958	0.001377595	1326.77	0	0	0	1.70414	0.001397413	1417.4725	0.37211	0.001327598	151.54425	0.777275	0.00160276	679.265	0	0	0	1.66376	0.00127477	2143.2625	1.07393	0.001471523	686.89475	2.02716	0.001375023	2365.845	1.15056	0.001337843	990.415	0	0	0	0	0	0	3.89418	0.00169193	2067.7575	15.385	0.001612888	5557.735	6.51074	0.0017433	4710.9125	0	0	0	25.3808	0.001704175	5220.34	0	0	0	1.85322	0.001518308	2206.79	20.5814	0.001618145	4948.46	0	0	0	1.99576	0.00142564	1172.595	0	0	0	0.701842	0.001289993	1255.525	0	0	0	1.28428	0.0013433	1392.225	0	0	0	0	0	0	0	0	0	0	0	0	3.08301	0.001305993	1361.09	46.3744	0.002255485	7383.725	123.435	0.001636083	9357.01	8.15676	0.001677533	5402.7025	0	0	0	1.02991	0.00171389	651.48325	6.84903	0.001657005	9578.655	5.55924	0.001554348	2546.1325
PTRAMP_tau_0	-6.0108	-9.7571325	-1.4065625	-5.62568	-9.8121325	-1.2372675	-5.15658	-9.8143175	-0.5005805	-7.50213	-9.8217475	-2.5221125	-3.78456	-9.5951525	-0.29142825	-6.81761	-9.8355575	-1.909215	-4.14757	-9.3853275	-0.25814775	-6.24771	-9.72689	-0.85984375	-0.601956	-2.206415	-0.066846075	-5.73387	-9.7152275	-0.7846765	-4.40846	-9.524685	-0.277101	-3.67528	-9.1181475	-0.2208435	-7.92826	-9.9128975	-3.8109575	-4.68595	-9.7247	-0.6622425	-7.6993	-9.8929725	-2.8139475	-5.6979	-9.8701575	-0.6021445	-5.79956	-9.83012	-0.65442875	-4.5438	-9.6249525	-0.39467475	-2.95457	-8.29922	-0.60797025	-2.76765	-9.306405	-0.1857375	-4.32114	-9.6654375	-0.26823425	-2.6486	-9.3476775	-0.18286875	-5.58468	-9.714195	-0.957878	-5.35375	-9.716775	-0.795563	-3.06438	-9.0721075	-0.3366085	-4.50807	-9.609975	-0.53568125	-4.26628	-9.63994	-0.284772	-4.66211	-9.5566875	-0.6978	-6.78969	-9.8411025	-2.012805	-0.19722	-0.8326985	-0.010949875	-4.01627	-9.4428375	-1.0285575	-8.51115	-9.9576575	-4.9641825	-5.56479	-9.70637	-0.72408475	-1.97628	-6.66213	-0.161811	-6.2338	-9.812605	-1.1721525	-1.23686	-6.619805	-0.080064625	-6.41541	-9.799165	-0.7243355	-3.04161	-7.9660675	-0.6288965	-5.4545	-9.740555	-0.35982225	-6.27593	-9.838835	-0.86931125	-5.7094	-9.7175925	-0.7299605	-5.89848	-9.78514	-0.752978	-3.77913	-9.31307	-0.38008775	-4.74797	-9.5649475	-0.48335925	-5.035	-9.607905	-0.55513875	-4.82379	-9.59994	-0.647353	-7.42988	-9.855175	-2.062765	-5.30227	-9.73204	-0.862468	-1.8459	-7.323775	-0.067275975	-4.19445	-9.5086725	-0.7705175	-3.95216	-9.6467525	-0.2962735	-5.20622	-9.726005	-0.662198	-4.23376	-9.6823	-0.25608775	-4.83674	-9.6799725	-0.41380825	-3.70277	-9.6507625	-0.225905	-5.43398	-9.7744425	-0.59443575	-1.7341	-8.370945	-0.109472	-6.48244	-9.804405	-0.66121025	-6.50318	-9.82896	-0.4651835	-6.42104	-9.82009	-0.769395	-7.62822	-9.843305	-3.3286625	-2.92103	-9.61669	-0.13594825	-7.62782	-9.8661875	-2.8945825	-3.40245	-9.308765	-0.244177
PTRAMP_beta	570.336	254.31075	1354.415	663.205	311.1755	1406.07	235.871	67.41615	611.814	380.69	145.998	1043.6925	230.993	53.57605	715.7195	1050.18	321.28725	2481.6975	322.265	109.811	746.8465	270.155	63.43595	705.11525	1559.01	784.14	2656.0025	768.745	236.367	2148.02	652.868	363.64875	1320.8075	533.459	202.5895	1199.2175	1114.18	585.97	2193.425	652.183	209.6655	1749.165	700.191	216.956	1708.39	738.191	202.343	1935.7625	828.5	243.41675	2120.385	613.414	188.3735	1608.855	746.106	376.03625	1491.275	349.964	132.83275	925.592	180.977	58.15655	514.37225	493.131	164.725	1516.3425	724.858	218.60775	1795.8025	499.26	185.601	1277.12	653.102	264.677	1390.8375	1019.79	415.8935	2213.1075	596.899	165.21375	1607.275	352.705	151.20125	790.312	603.861	251.0495	1304.2625	678.31	380.86825	1244.7275	492.467	259.023	1065.365	803.233	391.9095	1873.005	575.206	206.44675	1385.915	472.891	206.9425	1033.575	479.65	152.8785	1361.83	596.904	269.066	1298.53	354.042	92.273975	1010.61	286.997	172.94225	619.0345	580.255	196.941	1635.3975	939.215	271.65175	2145.38	845.922	240.0445	2284.5175	309.552	86.0194	928.5965	1027.67	394.74125	2372.7975	414.229	196.15725	1027.6225	628.455	220.81675	1608.3875	962.437	331.134	2208.905	337.92	134.70275	745.79825	500.506	190.3725	1181.5125	286.08	130.4265	679.82775	604.177	285.825	1344.1	237.171	71.083025	845.8845	427.718	161.326	1148.1975	252.853	70.272825	813.872	255.947	62.99595	735.61025	230.544	64.577475	669.80425	308.452	83.190475	904.73875	682.768	277.65525	1527.18	1029.37	255.08825	2711.9875	1097.84	252.98425	2853.035	876.067	208.37625	2296.755	389.654	211.68175	849.8165	456.215	134.126	1493.1425	2945.02	1169.985	6058.14	621.802	236.33275	1366.7325
PTRAMP_t_short	5.09776	1.82293	16.09745	5.09024	2.02678	12.727375	3.92649	1.3021	11.903925	3.85251	1.3319525	11.193675	5.45628	1.0815075	23.570025	4.89072	1.95246	12.929475	6.30325	1.857375	25.6128	5.204	1.170745	17.0675	7.86912	3.05453	19.2742	5.71902	1.5980925	25.650575	12.9038	5.0297425	26.67145	5.54165	1.4027175	24.30865	6.46254	2.48779	14.3717	5.30663	1.2202925	21.5472	4.02529	1.437465	12.2933	5.49774	1.5079225	26.52935	6.47149	1.6097325	25.754825	5.01003	1.173715	24.20105	9.27366	3.6268175	31.344125	3.06247	0.79981175	8.909955	3.65812	1.0777925	12.643075	5.05565	1.15287	24.94455	5.7343	1.3520175	21.641575	4.28087	1.3746675	16.60245	5.80123	2.21166	17.2119	8.43741	2.60073	28.961525	5.07055	1.1960675	25.032525	7.4053	2.73969	21.62665	5.44669	1.691385	16.0591	5.08083	1.85882	12.1523	7.64712	3.1092125	23.226075	7.05922	2.6203325	16.8741	4.8239	1.2961775	17.9771	6.41584	2.3701525	25.259075	3.14223	0.959079	9.8748125	3.92981	1.3372025	10.764675	5.73992	1.376785	20.82005	19.8728	3.84578	72.2845	4.22359	1.337825	12.2614	6.3672	1.5675975	25.153275	6.22201	1.4767625	27.1442	4.88847	1.290195	19.889925	5.69247	2.3715125	13.58735	6.73291	2.2652975	20.077	5.62738	1.3370225	21.933125	6.1322	2.38348	17.395075	5.6551	1.998795	17.557425	3.15897	0.9865315	11.0351	7.12656	1.862225	39.879625	6.97516	2.58218	18.645825	5.24342	1.099815	28.10155	3.98804	1.00697	15.677725	5.36548	1.257465	21.212275	5.68133	1.2676325	23.6201	5.13172	1.113305	20.23735	6.03897	1.476905	23.6782	4.13183	1.42917	11.696975	6.49114	1.6517725	27.04865	6.73995	1.619555	33.2377	5.87248	1.6033275	22.707825	7.9723	2.9128025	20.59715	5.05698	1.1078225	23.79425	11.0141	4.4814525	22.0318	5.584	1.4193225	28.517025
PTRAMP_t_long	1936.71	260.5475	41258.425	1719.45	275.01525	36470.4	2044.65	310.28575	51082.825	1851.99	325.93975	42259.625	1932.45	238.88825	40064.075	1722.76	331.32625	43701.525	1809.37	249.218	28739.175	2033.5	235.67675	38173.175	1944.02	365.13775	47757.725	1964.85	213.2785	40107.25	2041.61	329.4945	37522.7	1768.95	227.769	34246.55	1641.78	246.428	33925.725	1850.21	317.74425	47759.625	2286.16	383.54475	57971.375	1920.67	240.62675	46614.275	1762.6	205.633	35736.125	1915.16	302.25475	42796.3	1779.74	216.95425	37539.025	2072.05	419.98925	35711.275	2124.8	346.098	40879.425	1952.72	230.69625	40881.525	1950.71	273.08675	33386.45	1494.7	205.515	30577.4	1942.74	289.3365	39194.2	1805.44	205.35325	48048.45	1870.39	248.04175	28792.275	1991.86	304.85475	43897.375	1849.74	225.18325	46246.825	1886.66	400.12375	44767.625	1513.68	181.9835	36736.325	1574.3	187.83025	38950.025	1846.22	255.1055	41049.025	1097.23	159.81	35536.675	2355.96	383.02	44810.4	2448.73	437.2775	48201.875	2007.38	203.47475	34622.875	1415.55	132.3935	28833.525	1856.34	261.13175	33514.45	1993.84	257.29875	34728.1	2027.48	255.7065	31500.9	1912.36	257.47825	36736.375	2448.63	393.059	34541.95	2306.71	425.157	30052.75	1952.16	231.9295	35320.85	1805.02	339.99775	28967.35	1802.63	266.424	42012.1	1569.46	268.773	40700.95	1497.88	195.31775	39148.25	1780.51	213.12	30397.525	1857.72	205.61325	40582.25	1853.16	236.21175	39577.65	1809.44	232.867	51864.375	1995.4	232.427	37615.05	1883.74	237.7135	46549.3	1918.24	263.4205	36341.075	1950.08	297.75975	33569.8	1799.75	256.87525	39988.4	1800.55	257.751	34526.25	1925.16	241.648	35464.525	1525.29	115.86775	33218.4	1934.01	229.834	33165.65	1530.54	184.19125	37139.15	1941.98	247.68475	45300.425
PTRAMP_t_IgG	18.5281	10.93015	31.5704	18.2174	10.8449	29.40005	19.5515	10.4721	32.239975	19.2622	11.1398	32.6238	19.9809	11.1647	33.94405	18.7684	11.093525	31.2912	19.8964	11.768675	32.789575	19.3321	11.304125	32.9896	19.1688	11.79545	29.56705	19.6962	12.00685	33.002525	19.927	12.6323	30.5322	19.8048	11.413125	32.0238	17.1836	10.709625	27.57985	20.0897	11.777525	36.177225	19.4103	10.95145	32.863025	19.9899	11.67245	35.263625	19.6969	11.35555	34.439925	20.4871	11.9543	32.86245	19.1559	11.750875	32.3769	20.0708	11.446025	33.06995	19.4546	11.346975	35.198725	19.7426	11.589125	33.856875	20.0563	11.4862	33.10445	20.1427	11.737475	34.012225	19.6842	11.58425	31.3513	20.2905	11.942775	33.458675	19.7517	11.58765	34.4581	19.1895	11.3583	32.43095	18.3842	10.364125	30.5869	20.5354	12.865325	35.002525	19.852	11.68625	32.98155	19.2352	11.727375	32.05045	19.8229	11.65815	33.710825	20.8518	12.11805	35.687125	19.9345	10.483425	32.7581	19.9822	11.948125	35.222025	19.7611	11.0323	34.624625	22.3051	13.6798	40.6645	19.3245	11.035025	33.24085	19.6969	11.38845	34.3284	19.4894	11.603275	34.638625	20.0285	11.5939	34.755025	19.5849	11.704175	33.58385	20.8171	12.567775	33.179875	19.6167	11.5701	33.742125	19.7069	11.34355	34.4537	19.3731	11.49415	33.0964	19.9285	12.061375	36.0445	21.7206	12.955925	37.018925	19.5596	11.528975	31.470675	19.5862	11.398725	36.805575	20.3527	11.365775	33.268375	19.8706	11.1893	33.066325	19.7761	11.99675	34.557725	19.6228	11.45115	32.463975	19.6524	11.67985	33.0381	20.7233	12.14925	34.886	19.6759	11.18225	34.807375	19.6228	11.732975	32.016	19.7522	11.504125	33.07965	19.6778	11.9023	34.390475	19.6582	11.744425	35.81305	19.1687	12.02335	30.58515	20.691	12.439475	35.8843
PTRAMP_rho	0.9343	0.83848975	0.97881825	0.940247	0.862684	0.97835275	0.907496	0.727821	0.975174	0.896815	0.7189665	0.9700485	0.907277	0.6300195	0.98249075	0.928348	0.83555975	0.975168	0.904459	0.61549825	0.9819435	0.919252	0.7524365	0.984738	0.934491	0.84757925	0.97155375	0.924774	0.7774095	0.977133	0.945965	0.87632675	0.9785545	0.925637	0.7829885	0.97644075	0.952559	0.88545525	0.9822835	0.917694	0.7856925	0.97098175	0.927538	0.826094	0.97709825	0.926107	0.78043325	0.976923	0.925014	0.78490375	0.9810075	0.917114	0.7915345	0.97373825	0.936201	0.8584215	0.97929825	0.913278	0.7928155	0.9707205	0.90316	0.709525	0.97165975	0.925356	0.7805985	0.97699925	0.923935	0.80522775	0.97608425	0.918167	0.782495	0.9704125	0.92122	0.81371925	0.97706375	0.919771	0.7681445	0.976036	0.92653	0.80038575	0.97667975	0.916803	0.7744065	0.982047	0.937723	0.8447315	0.978632	0.901662	0.78755425	0.955321	0.942539	0.85712925	0.97889325	0.935196	0.847616	0.982063	0.925992	0.7762845	0.97742925	0.922773	0.8089595	0.97050325	0.91469	0.79146675	0.97162025	0.897553	0.7659795	0.9608855	0.911771	0.67522975	0.98242175	0.903493	0.64502575	0.97184075	0.92035	0.8075225	0.975637	0.923851	0.75680825	0.9779485	0.925857	0.7902295	0.978707	0.897256	0.6550585	0.98004475	0.914624	0.78699625	0.9707625	0.874184	0.673059	0.956332	0.92645	0.782549	0.9789295	0.918212	0.79961775	0.97431275	0.924232	0.78596	0.98065025	0.913766	0.78432675	0.967643	0.858396	0.60558425	0.9524015	0.931886	0.84347025	0.9772705	0.91148	0.663184	0.98428975	0.918356	0.78287375	0.97654025	0.90642	0.689981	0.98540825	0.909277	0.6388685	0.983139	0.91357	0.671059	0.98319775	0.909198	0.639829	0.9887455	0.897354	0.75881825	0.958097	0.925673	0.7811085	0.97840575	0.922852	0.780794	0.98027175	0.925814	0.77105425	0.979877	0.93645	0.82263225	0.982257	0.923647	0.78609825	0.9764415	0.937798	0.859729	0.97968425	0.910952	0.76995	0.97201925
RAMA_AB_back	1671.98	490.13375	3490.855	1244.07	427.566	2052.925	1470.49	493.7695	2236.97	1645.06	489.995	4183.68	1106.4	364.0665	1723.8475	1487.77	493.15575	4710.6125	1123.89	410.09325	1796.89	1729.77	514.5445	4705.6175	1125.79	419.74625	1850.3625	1471.73	533.6495	4525.71	1343.78	418.07425	3843.93	1178.41	414.83675	2192.02	934.647	386.05175	1397.41	1764.38	506.37825	3841.26	1670.47	527.5715	4484.46	1369.72	467.6345	3202.005	1482.8	437.32275	5015.49	1768.33	549.727	4310.81	1412.75	456.06475	2680.8925	1162.49	410.383	1724.785	1152.09	481.86025	1560.1625	1315.21	446.12625	2795.9375	1433.86	467.2745	4377.8525	1212.27	457.447	2158.615	1154.54	424.42125	1904.5275	1481.69	456.14225	4564.325	1290.55	430.0315	2583.8225	1001.22	387.56025	1416.62	1024.35	392.76525	1932.67	878.704	367.22325	1221.29	1644.05	513.689	2809.6025	1409.24	476.19225	2371.13	1518.05	422.509	4548.37	711.317	330.05625	902.12925	1789.54	592.6095	3121.9	787.836	368.0845	986.894	1473.49	479.31225	5377.665	1184.35	442.8565	2032.0325	1667.97	508.47625	4660.6675	1442.61	484.992	4668.0275	1424.39	487.86575	4350.545	1556.53	464.0265	2850.5025	1711.8	505.96925	5051.42	1878.81	606.632	3547.935	1411.47	453.24675	4268.775	1747.61	529.9795	5000.3025	1321.59	440.587	2578.6825	1314.76	545.673	1827.485	731.886	323.525	965.183	1356.81	451.01675	3988.0325	1031.25	422.8355	1541.32	1391	470.2255	3803.035	1117.48	425.7445	1833.8325	1288.83	445.2215	2419.5175	979.231	408.775	1479.1075	1282.78	461.02825	2416.2975	1373.58	446.841	4058.9625	1480.65	510.94275	4674.2075	1433.24	470.65175	4714.255	1427.73	432.34225	4529.5975	1104.19	442.75775	1609.755	1385.35	469.25575	3440.305	1435.43	466.7665	4513.9325	1553.11	457.812	3843.3925
RAMA_AB_0	2.88991	0.001411348	2897.565	1.14871	0.00148965	1443.4	0	0	0	0	0	0	0	0	0	10.4547	0.001453648	21447.5	0	0	0	0	0	0	1.49874	0.001443395	1099.175	15.715	0.001978518	14685.95	2.13231	0.00143832	3506.2425	1.28082	0.001433975	960.52825	0.851696	0.001395098	609.53825	3.13943	0.00134783	3272.3875	4.22441	0.001638068	4452.385	1.30654	0.001369468	1436.2925	4.01756	0.001559828	6451.415	6.6191	0.002037138	4056.5625	1.10165	0.001358273	1465.8525	1.06355	0.001557603	1030.995	0	0	0	1.422	0.001476708	1292.7575	44.6182	0.001771218	22018.5	1.39254	0.001655685	1338.8075	1.88531	0.001313425	1507.1025	7.63701	0.001688985	12875.425	1.2911	0.001393428	1351.5625	0	0	0	0.863986	0.001388778	855.677	0.850015	0.001416343	606.00275	3.20569	0.002064705	2337.3375	0	0	0	2.86464	0.0017741	5783.765	0.605528	0.001408373	451.0985	3.46071	0.001447063	2236.5675	2.18582	0.001553573	815.232	0	0	0	0	0	0	12.7896	0.001939168	5127.66	18.2534	0.001676498	18311.275	155.603	0.001966905	40701.825	0	0	0	13.4588	0.001950455	6110.1825	0	0	0	107.611	0.002290448	38679.825	11.737	0.001571098	5128.455	0	0	0	2.07902	0.001376708	1141.485	0	0	0	2.53888	0.001254735	3678.91	0	0	0	1.86649	0.001525638	3462.7925	0	0	0	0	0	0	0	0	0	0	0	0	5.16926	0.00177523	4808.985	4.12263	0.001336988	7418.9575	20.0395	0.001496593	12731.95	43.4711	0.00179277	24286.65	0	0	0	2.97683	0.001480843	3100.8875	21.3658	0.001651515	23992.575	3.18099	0.001365808	3325.7525
RAMA_tau_0	-5.62873	-9.67595	-1.337745	-3.17775	-9.32869	-0.48115275	-3.20996	-9.424815	-0.25549075	-8.10712	-9.9319525	-3.926535	-3.16201	-9.3818325	-0.17551025	-6.28148	-9.78846	-1.62415	-3.2708	-9.6182375	-0.232196	-5.48678	-9.5770675	-0.94882025	-0.199939	-0.79424275	-0.016814325	-6.15143	-9.786445	-0.98550575	-4.83092	-9.745185	-0.21673525	-1.73609	-8.295795	-0.13616675	-7.34047	-9.8866975	-2.4850625	-1.9608	-9.1364025	-0.11731925	-7.01856	-9.8464475	-2.301315	-3.50458	-9.5232025	-0.22225275	-5.25406	-9.68852	-0.79801225	-3.51351	-9.5781775	-0.335857	-2.01441	-8.15943	-0.27977525	-2.17129	-8.9529575	-0.1532535	-1.85808	-8.9086	-0.1008297	-2.87427	-9.5818775	-0.18443725	-7.01091	-9.8709775	-1.9549675	-7.80263	-9.9129325	-3.2724475	-1.63008	-7.77997	-0.241904	-4.9351	-9.56193	-0.962063	-2.57605	-9.534545	-0.135881	-0.278513	-1.24029	-0.013045	-7.8417	-9.90744	-3.64377	-7.19966	-9.8565125	-2.8706925	-2.52941	-8.8918025	-0.2408265	-7.73223	-9.89438	-3.25384	-5.81014	-9.8083175	-1.17621	-0.810498	-5.019005	-0.05566455	-4.17738	-9.5516675	-0.27740125	-3.28141	-9.22564	-0.53667075	-7.3406	-9.81973	-2.83585	-0.773281	-3.77709	-0.0824854	-4.92496	-9.7444975	-0.2666945	-6.24732	-9.8073275	-0.8935	-6.74594	-9.8100625	-1.164305	-3.40748	-9.43415	-0.3549525	-4.41078	-9.6742325	-0.82954475	-3.31046	-9.40097	-0.354704	-6.73477	-9.8076625	-1.206045	-3.43866	-9.5226575	-0.29582875	-8.10282	-9.91277	-4.36651	-3.26593	-9.7484525	-0.22394175	-0.614946	-3.5882125	-0.046788725	-7.20572	-9.8209075	-2.752455	-2.6614	-9.423785	-0.10392575	-1.92136	-7.10054	-0.34125625	-3.2051	-9.6153775	-0.15158225	-3.94781	-9.6715325	-0.24129725	-2.77309	-9.3427825	-0.15540875	-4.371	-9.736815	-0.32188725	-0.86896	-4.4566675	-0.16727825	-5.49302	-9.73784	-0.71977525	-5.82611	-9.751025	-0.844406	-6.33347	-9.8215175	-1.0859675	-4.8918	-9.6001975	-0.9989745	-3.60688	-9.5586775	-0.34946075	-6.60428	-9.8562775	-1.607695	-4.80506	-9.5931275	-1.01846775
RAMA_beta	2147.66	944.70525	5321.9375	1759.94	666.18975	4642.8875	507.236	193.54375	1372.735	3946.63	1608.8175	9692.875	423.887	82.819775	2046.3375	22274.4	7521	83193.175	463.48	129.52875	1137.19	961.805	296.624	2965.2575	5460.84	2733.7625	11875.475	3641.41	841.62325	12146.65	8493.87	2793.46	31937.125	963.158	333.449	2781.32	2670.82	1140.7725	7122.8475	1748.38	377.50675	6928.5	3996.77	1660.085	9692.37	1099.55	220.3155	6396.39	2347.44	516.123	9787.0475	1721.42	321.366	6201.54	2319.13	923.4135	5663.035	550.681	163.95775	1760.505	568.775	193.26825	1412.76	979.666	255.52275	5494.6425	9171.48	1509.475	28355.325	3716.33	1638.1225	8258.0175	2754.02	1033.3425	7550.91	3725.71	1091.1075	11080.075	937.844	220.96875	6098.215	2754.49	1387.0925	7097.1275	3517.72	1664.8675	8541.665	2275.49	1083.44	5390.935	1433.44	519.1995	3767.2775	1557.75	727.12325	3885.3625	1745.23	536.80475	5009.6075	819.876	292.90725	2366.7325	767.067	213.33475	3118.56	1582.61	589.50975	4042.785	3431.8	1553.945	8610.995	2616.76	1104.6925	7429.045	2028.36	664.33025	7256.01	4260.88	699.0385	14740.15	8538.25	855.79525	33054.925	857.765	314.32725	2317.5725	3452.62	1147.2425	8795.6125	874.758	330.4725	2316.76	7959.52	791.3875	32923.175	1753.97	443.631	5271.87	3408.81	1902.1925	7363.465	565.858	126.8325	1886.4975	803.972	315.80275	2220.3025	14718.8	6394.025	40409.75	418.117	60.817625	2041.35	3263.68	1482.6325	6618.21	457.538	83.25595	2703.1525	535.312	97.646425	2664.91	383.843	70.19085	2221.315	534.259	101.861375	2597.2225	7465.88	2898.0275	19707.05	2341.53	586.4815	9430.7975	3385.17	604.74075	12413.8	5504.96	609.281	18888.275	599.15	227.457	1472.6775	1347.3	297.626	6733.56	11447.1	3341.25	34108.95	1943.37	778.50325	5298.59
RAMA_t_short	7.26206	2.08004	24.677075	6.31798	2.031555	16.523575	7.11745	1.3335625	31.736975	6.85919	2.510465	18.79575	6.72073	1.39209	33.549475	15.0248	3.7219875	50.7501	6.9488	1.6005475	31.97435	7.92002	1.9851775	32.1082	10.0558	2.32737	32.813625	7.63343	1.86512	32.199125	14.8792	4.9532675	42.799425	7.62908	1.6061325	29.0209	6.27161	2.05927	15.34995	6.5436	1.241885	31.32315	7.05575	2.280635	26.961075	6.94292	1.3008925	29.171225	7.22743	1.63611	34.6617	6.73553	1.1201225	31.107625	9.26163	3.081375	32.712075	6.46358	0.99037075	31.2661	6.23176	1.883405	25.176275	6.70358	1.1317675	29.047675	8.89545	2.205355	27.8908	5.71649	2.25843	16.032075	6.72987	2.5828175	18.7151	8.83123	2.3236625	34.4519	6.58973	1.294625	30.051625	16.2612	4.2693525	55.55025	5.31887	2.0450475	11.4305	6.38465	2.2245825	14.8301	6.92126	2.2593575	24.25425	6.85269	2.1064825	16.899875	6.92842	1.87413	28.223475	6.90036	2.12997	25.757775	4.55763	0.919383	19.28855	3.49842	0.937927	9.6455275	8.36131	2.3757975	37.407825	8.64028	2.77158	27.47245	6.37796	1.589875	24.35765	7.23748	2.0288225	35.092975	8.20053	2.0682775	34.820275	7.88597	1.871295	31.3661	6.18312	2.119875	18.34975	9.57157	2.18439	30.784175	8.65836	2.0091525	38.4985	4.10462	0.9017335	17.2822	11.1207	4.2412825	25.6868	4.09705	0.69934075	20.7033	7.3982	1.8917675	43.128175	10.0535	4.0296225	22.555775	7.35772	1.4128925	33.21295	6.91305	2.772425	18.452325	7.40699	1.1879	30.5878	6.76669	1.4240075	27.740975	7.05292	1.34945	34.517275	6.75258	1.509425	26.456825	10.3075	3.9267675	26.79045	7.00263	1.597045	30.16415	7.51377	1.8254575	32.951175	7.99015	1.849575	35.0801	8.1608	2.5195375	26.94535	6.34835	1.065015	30.147475	9.59878	2.8429925	30.007475	7.66087	2.1916825	24.698375
RAMA_t_long	1103.18	151.3795	25035.35	1046.16	144.314	19050.1	1085.12	202.9065	16265.2	1051.46	172.982	15967.7	1221.17	168.732	19646.5	1040.1	163.61125	26976.8	1079.95	147.70225	22896.3	1175.35	163.0165	19217.125	1072.72	206.686	15688.95	1235.85	128.07725	17578.55	899.136	117.75175	17018.35	1075.32	136.74025	27550.375	848.128	111.343	18550.775	1217.76	199.40075	23312.1	1190.63	237.407	17987.5	1034.63	155.80725	20071.55	1021.88	156.33	25591.95	1190.23	192.6195	28096.35	994.821	153.161	19024.075	1207.33	191.5265	19868.7	1097.13	193.3255	23179.275	1143.5	144.252	21276	1039.49	128.32875	24477.625	954.452	156.5125	18757.225	969.891	145.106	18331.875	1078.56	129.94425	18104.65	1113.19	146.78525	18080.35	849.018	120.0735	18124.05	1052.53	89.1579	18260.9	852.359	106.9245	21653.975	1246.98	230.09125	26725.175	1067.47	153.01875	15847.6	1056.54	115.82725	16073.7	903.841	114.7445	14736.225	1246.03	215.069	22187.725	2108.6	504.99325	28225.975	1060.59	131.1525	17058.55	809.86	100.0691	17895.625	1114.87	187.56775	19883.975	1069.03	97.968525	20078.725	1132.71	126.44175	24262.475	1017.6	143.2595	18872	1207.38	254.83225	21332.25	1059.01	168.1735	20942.025	1071.61	127.3985	19010.6	1320.13	311.83375	20412.6	946.94	101.9384	15778.825	994.061	162.6	19549.25	1108.52	221.30175	28511.275	934.194	135.26375	19352.525	1092.75	122.83425	16423.725	1122.43	150.273	19855.375	1110.04	119.6635	21207.425	1032.53	136.68825	20631.575	1105.83	135.7695	19400.125	1023.63	127.2475	23575.5	1052.38	120.155	22089.7	1066.61	141.25975	20258.6	1160.97	157.68425	26180.1	1122.24	150.4555	20618.65	1146.65	143.58475	17948.275	1043.29	168.115	21549.1	1119.45	123.6025	19419.45	1094.83	159.46725	21306.15
RAMA_t_IgG	18.2589	10.341925	32.175075	17.0658	9.3429125	27.615075	19.7018	11.96945	37.767625	17.037	9.8694075	29.2336	17.8993	9.8475025	31.958725	20.806	12.371375	41.7406	18.4145	10.214425	31.7593	19.2221	11.1313	35.398225	20.221	11.644175	38.46385	17.9552	10.197025	32.992725	19.8944	11.264725	37.115875	18.4313	9.99648	34.499025	15.6022	8.1922225	24.1472	19.4962	11.164175	38.502	17.8579	10.371725	32.74875	18.2743	9.5868	34.379925	18.0647	9.815425	33.0711	19.1661	10.978925	34.780825	17.8992	9.9048625	32.484975	19.3065	11.47765	35.914	18.1341	9.73275	32.86345	18.5481	10.2087	32.469725	18.4036	10.145175	34.417075	16.219	8.8303375	26.57175	16.7361	9.6779775	29.512375	18.8116	10.3653	34.50855	18.4029	9.7810925	33.448675	20.754	11.9355	41.039325	14.192	7.38325	22.846775	15.7832	8.26718	25.962575	18.9766	10.955225	33.43455	17.3743	9.6324825	29.888375	17.9956	9.7866725	32.189775	18.2832	9.23289	32.550025	18.7873	9.224665	34.238925	17.639	9.6529325	36.08595	18.2617	9.6521175	36.733475	18.1084	9.8194075	31.7659	19.3308	10.944225	34.390375	18.7332	10.297775	36.2505	18.5739	10.137915	34.978975	19.1105	10.593075	36.12375	17.7896	10.089425	31.86675	19.8968	10.9091	37.583775	18.4976	10.3551	37.348925	20.046	11.298775	40.7716	17.8442	10.433	28.9892	18.7345	9.4241275	35.0416	20.3382	11.771725	42.906775	17.0066	10.37605	27.8359	18.1257	10.0455	33.80415	16.7899	9.7353525	28.4972	17.9473	9.6821275	33.88025	18.1665	9.53144	33.5059	17.662	10.054575	34.327675	18.1894	10.21975	35.201725	18.5527	10.41315	31.492425	18.265	10.0643	34.053275	18.331	10.2858	33.7647	18.4352	10.27385	33.0686	17.9048	9.5490925	32.091625	18.5957	10.159125	34.769375	18.7516	10.6475	33.508025	18.3436	10.42295	33.60555
RAMA_rho	0.960619	0.87719025	0.99051675	0.968716	0.90486925	0.99348025	0.868021	0.483587	0.970997	0.956181	0.877242	0.989875	0.932211	0.57628575	0.992858	0.952123	0.808011	0.99027125	0.936704	0.58625325	0.992336	0.918533	0.56698375	0.9903375	0.936078	0.81045325	0.9801275	0.959277	0.7745915	0.99433025	0.971898	0.88904025	0.99336475	0.958478	0.77853575	0.99252775	0.982396	0.940134	0.99655675	0.93785	0.75444025	0.9873895	0.958348	0.86569775	0.98948275	0.961027	0.771775	0.99399175	0.960593	0.80953075	0.99515225	0.947984	0.79579675	0.991479	0.970222	0.89617575	0.99387725	0.942464	0.7684895	0.9907065	0.917437	0.68479175	0.9827285	0.959185	0.76933075	0.99391725	0.954759	0.80813125	0.9919355	0.977912	0.930296	0.99515525	0.969728	0.90127875	0.99304425	0.960015	0.7564585	0.99401675	0.961735	0.7777685	0.993121	0.940158	0.7449835	0.98685275	0.983036	0.9318925	0.99709125	0.981037	0.93465425	0.9960145	0.945899	0.827572	0.9872785	0.958929	0.86610275	0.992458	0.95995	0.7865225	0.9949205	0.96454	0.88323825	0.992045	0.945836	0.78097	0.9917295	0.908311	0.7243115	0.9660535	0.937547	0.59196625	0.993847	0.96187	0.85199625	0.99263275	0.946537	0.800915	0.99023125	0.963157	0.77048625	0.99361925	0.957812	0.75960075	0.99345425	0.918283	0.65951625	0.9900425	0.949939	0.85876775	0.98969775	0.893955	0.654743	0.977736	0.96279	0.74774125	0.9950065	0.901229	0.63719025	0.9764135	0.972659	0.90949125	0.994653	0.945613	0.79546225	0.98878475	0.838074	0.433832	0.951365	0.980017	0.93075375	0.99524425	0.936948	0.60497675	0.9920435	0.969441	0.845939	0.9943595	0.93729	0.61245675	0.9939845	0.932545	0.5550175	0.99248925	0.936613	0.56772075	0.9934665	0.935924	0.5583445	0.99397975	0.97038	0.892186	0.9934175	0.960876	0.790803	0.99462475	0.963003	0.743168	0.9939775	0.960154	0.79894175	0.9929135	0.950499	0.8217145	0.9931125	0.958187	0.79055425	0.9937675	0.958835	0.8406915	0.992553	0.962644	0.87233425	0.99351825
RH1_AB_back	1075.64	365.3	1522.6625	1070.37	350.721	3605.51	1541.33	552.57725	2160.2875	1244.32	512.0065	1710.6	1093.42	370.64375	1942.85	1172.74	368.29225	3898.325	889.413	324.1125	1405.165	887.503	363.37725	1293.39	1265.35	393.4135	2699.81	1337.79	385.5505	3689.015	1284.07	432.26425	2454.7025	869.185	315.68975	1407.09	618.721	245.46225	852.16125	1385.26	405.7295	2703.0925	1539.26	426.55775	2837.9825	1278.71	358.85925	3074.31	1239.81	376.56275	2849.8375	1443.35	408.89375	3792.2125	940.102	343.7425	1557.925	755.429	322.5265	994.0555	900.113	363.70325	1313.61	991.947	338.4515	1735	1216.15	357.36475	3723.4525	1208.79	374.3635	1906.79	1007.27	355.07525	2270.0025	1180.04	355.84375	3847.41	844.858	316.64725	1416.875	1118.48	418.87875	1791.0025	876.904	331.1775	1290.7025	504.756	243.356	684.07575	915.71	299.5185	1357.605	1726.01	535.87925	2451.6525	1123.78	333.6315	3155.78	737.069	322.22025	944.947	1521.54	400.71325	3213.64	1006.99	384.1705	1396.8975	1352.21	446.7205	2424.075	1278.63	455.01775	2605.3	1228.64	396.103	4590.37	1237.55	367.2515	2684.1375	1159.77	320.91725	3911.4175	1277.01	416.20625	1922.55	1452.77	391.4625	3975.34	1347.14	436.08975	2080.9275	1093.36	359.07	2197.955	701.393	293.30075	988.8555	820.492	361.59525	1110.585	406.941	208.83525	505.6385	756.943	316.18975	1024.1375	1436.22	417.086	2741.12	791.352	309.0305	1216.3025	1160.55	417.19925	1873.48	815.94	303.69575	1216.34	1382.32	440.73225	2821.6875	1021.51	396.16725	1720.82	1326.81	473.26925	2729.89	1213.65	405.86175	2018.9175	1328.14	364.6945	4147.45	1248.56	375.02075	4344.0425	1280.65	385.241	3807.2	1055.99	441.7475	1393.76	994.631	324.19075	1844.84	1389.5	372.97375	4791.98	1273.06	414.72775	2694.275
RH1_AB_0	1.15477	0.001498473	815.61625	1.39748	0.001562978	3193.3775	0	0	0	0	0	0	0	0	0	233.529	0.002082903	34709.9	0	0	0	0	0	0	2.41513	0.001306515	2234.8475	6.43841	0.00154333	4294.53	2.10102	0.00155743	1663.105	1.14165	0.001355938	722.17025	0.577725	0.001347273	353.047	1.95266	0.001652768	2123.51	6.52011	0.001644765	2498.0525	3.07056	0.001358198	2524.2825	2.63604	0.001429648	2220.82	9.96478	0.00149206	3757.74	0.9326	0.001510293	712.18325	1.03667	0.0017196	462.067	0	0	0	0.712773	0.001286588	916.35225	2.0207	0.001429405	4296.5075	3.03852	0.001521735	1433.0575	1.69256	0.001364195	1319.3375	465.249	0.002149863	34310	1.11501	0.001367453	823.68075	0	0	0	1.02972	0.00141994	506.46575	0.579095	0.001422125	267.22075	1.06672	0.00143557	947.7725	0	0	0	2.97172	0.001707363	2302.4225	1.50824	0.001378623	609.6825	13.4836	0.001437218	2997.5425	4.11933	0.001736645	1268.1525	0	0	0	0	0	0	1086.8	0.001792375	11930.1	1.42609	0.001383848	1793.9975	31620	0.002173373	50272.775	0	0	0	25.421	0.001730425	4295.335	0	0	0	1.24969	0.001262475	1263.5575	0.622962	0.001347408	484.27525	0	0	0	0.567279	0.001610895	195.99925	0	0	0	8.43389	0.001769725	2455.905	0	0	0	1.99479	0.001652935	983.82675	0	0	0	0	0	0	0	0	0	0	0	0	3.00369	0.001818655	1590.32	8.36978	0.001779235	4912.4925	22.3046	0.002178758	7458.5475	6.08867	0.001439815	3739.935	0	0	0	1.55257	0.001546198	1152.9875	259.703	0.00144276	5454.1175	4.33158	0.001505958	1911.935
RH1_tau_0	-5.0578	-9.6937975	-0.38808175	-0.900425	-4.091615	-0.1959135	-7.01349	-9.874445	-1.75003	-6.34489	-9.8155275	-1.13008	-5.16599	-9.72927	-0.4216545	-6.16723	-9.81184	-1.1695225	-4.58774	-9.7073675	-0.5047555	-4.3768	-9.79736	-0.35009025	-2.76002	-9.3988175	-0.3297575	-5.19155	-9.7313275	-0.63877825	-5.21365	-9.8055825	-0.2787985	-3.16443	-9.4692625	-0.2580365	-7.76234	-9.9253425	-3.526865	-4.30366	-9.6817225	-0.27970325	-6.22441	-9.8048475	-0.91194275	-5.4112	-9.70641	-0.57675	-4.85312	-9.76423	-0.31946925	-4.77727	-9.6952075	-0.4891475	-4.52904	-9.65007	-0.79334625	-4.20913	-9.628815	-0.254937	-4.45142	-9.76704	-0.45013125	-4.21783	-9.5593575	-0.20858725	-3.09216	-9.44977	-0.39631475	-5.2516	-9.75341	-0.5480105	-2.90657	-9.05169	-0.64799025	-5.61433	-9.74873	-0.85525775	-3.56445	-9.470365	-0.1448465	-4.3545	-9.653495	-0.43131125	-4.61333	-9.6955925	-0.329463	-0.220776	-1.03582	-0.01114725	-3.82251	-9.4995125	-0.408145	-6.84179	-9.874055	-1.521655	-1.07859	-4.6943925	-0.18601625	-3.63438	-9.579705	-0.270701	-5.32238	-9.698085	-0.5069915	-6.08747	-9.78681	-1.125535	-5.68458	-9.809165	-0.4818575	-3.61058	-9.263455	-0.453998	-5.26971	-9.7452475	-0.31117725	-4.60484	-9.67193	-0.40070675	-6.45797	-9.8043925	-0.50903	-5.95867	-9.8199225	-0.39200075	-5.73043	-9.790935	-0.70158975	-7.9756	-9.90676	-4.0026075	-4.36361	-9.7559	-0.3826525	-0.61492	-3.5745425	-0.0501282	-2.72529	-8.883755	-0.23153875	-1.2856	-7.9500275	-0.06552955	-2.54633	-9.2485925	-0.243338	-5.55164	-9.7940775	-0.6195685	-3.953	-9.5570075	-0.2432275	-5.79223	-9.8321025	-0.59462	-3.98058	-9.64496	-0.258669	-5.94031	-9.73314	-0.49694975	-4.89437	-9.728215	-0.40285475	-6.02928	-9.8618925	-0.85439925	-5.02977	-9.72095	-0.63700225	-5.49458	-9.707965	-0.70474475	-5.84137	-9.7980325	-0.61873425	-5.34711	-9.74396	-0.58814275	-7.62792	-9.8961275	-2.700005	-4.04312	-9.6655	-0.2734715	-7.21564	-9.9144225	-1.155358	-5.04984	-9.57877	-0.57628775
RH1_beta	239.191	47.63795	871.2875	8000.33	3445.515	18728.1	332.786	104.4975	906.2765	307.743	102.32975	811.83325	285.991	72.2518	908.23025	10641	1979.1275	30372.025	233.898	69.42895	637.54925	215.923	66.107325	587.9285	909.156	239.51825	2284.245	904.515	97.970475	4220.85	466.891	68.221025	1986.875	351.081	90.851	1061.25	1333.71	541.0225	3573.515	493.283	72.56185	1781.5325	457.748	58.464875	1575.31	586.693	67.73125	2437.26	556.258	69.93825	2394.745	803.967	87.188475	2836.295	638.972	272.414	1747.0475	161.789	32.9638	545.2905	219.767	69.570475	571.9915	321.975	46.447425	2238.0275	1891.81	602.83325	6197.365	258.335	42.35275	1095.4575	1361.49	588.333	3393.935	7422.03	331.38075	24120.25	307.232	36.7487	1443.065	297.392	119.107	715.07375	182.306	40.054375	656.962	1391.57	621.211	3254.9175	424.269	140.00525	1248.3625	366.832	111.168	941.69075	3751.51	1519.98	9462.81	251.571	80.38405	770.9945	535.613	62.9182	2097.5075	507.082	139.80375	1508.23	332.392	99.193925	880.19475	480.708	230.35	1035.3025	1391.3	121.3325	5434.705	517.733	62.091225	2913.0575	2617.57	97.4826	37379.325	231.153	69.128125	723.65875	945.852	135.559	2939.0875	849.264	390.07375	2079.1775	432.156	61.839625	1937.07	738.07	307.1655	2083.5475	247.122	108.72475	677.1385	208.39	64.234375	719.11775	256.203	102.58	672.3575	441.63	74.891475	1478.0875	221.528	61.548925	723.9535	245.299	42.314375	897.7515	229.397	61.17145	847.3105	351.892	94.184675	1272.8775	283.229	76.7735	937.51875	349.658	87.08795	1050.4575	407.666	93.365675	1288.7775	1012.52	92.750875	4452.985	1346.02	156.5045	5159.5	795.981	75.1359	3852.15	504.729	211.3565	1154.8975	369.32	45.0003	1908.4125	1271.48	95.81605	4370.4225	507.08	107.0565	1700.7375
RH1_t_short	4.6889	0.868413	21.155325	9.74024	3.651515	23.88205	4.33876	1.347535	15.992825	3.55675	1.021406	12.05395	5.4678	1.1111	25.16705	8.74199	2.2682575	44.74215	4.50014	0.89906975	24.00175	4.08759	0.68252125	18.367775	6.28794	1.4501375	24.53725	5.6911	0.99485225	31.312375	5.74826	1.12127	25.5904	5.25333	0.86087925	27.4975	5.70852	1.9048125	12.461775	4.92792	0.859838	23.2364	3.94226	0.84223125	20.1362	5.36174	1.0346625	28.050025	5.39471	0.9356585	29.606	4.92139	0.91051975	27.09225	8.49186	2.5802925	27.2355	3.65899	0.62538775	14.325875	4.06701	0.8252355	26.593875	4.97413	0.7942665	25.19215	6.34428	0.7509755	56.784125	3.52048	0.824689	18.081625	9.07583	3.54427	27.58965	8.46379	1.9136	49.359275	4.67126	0.855645	30.570825	7.06586	1.57195	32.4341	4.29179	0.75859175	18.321	5.20224	1.5506875	20.221125	7.11137	1.7129475	36.4736	4.4219	1.0226425	14.7644	9.195	2.4959375	44.539325	5.4598	1.12229	22.31115	3.42213	0.71420775	16.7312	4.28298	0.933985	12.98615	5.73294	1.2469	33.552275	14.974	3.66134	44.661325	5.16232	0.90303325	35.660925	5.12579	0.97321425	28.016725	6.47549	1.1901575	34.13325	3.99091	0.77263475	18.41845	5.62981	1.5635375	20.486375	6.54266	2.129855	23.674925	5.22841	1.081245	29.865025	6.93653	1.58185	28.661675	6.73251	1.5122	30.72945	3.94143	0.50945125	37.738875	5.47404	1.155065	23.502175	4.72488	0.9175715	25.481775	4.86575	0.87781125	27.05465	4.34148	0.97967175	18.474875	4.51104	0.79231325	28.243325	5.55083	1.14778	28.344025	4.96735	0.857434	35.905375	5.95978	1.10358	29.30585	4.81536	0.944701	25.75355	5.79991	1.171005	27.077725	5.89033	1.105555	33.057975	5.29972	1.1053975	28.170625	4.4157	1.6612575	12.143375	4.87664	0.8989395	27.5894	3.59763	0.814737	23.68555	5.73857	1.0292425	28.1916
RH1_t_long	3548.67	359.46425	74154.725	3077	313.74675	59007.95	3393.47	395.596	66303.6	3594.84	419.74425	81559.75	3486.75	394.50875	83822.4	3166.35	435.014	64921.75	3324.1	296.427	51997.275	3304.25	298.085	87555.075	3447.47	524.48375	85228.625	3278.91	316.7575	70235.925	3283.36	320.03125	56936.475	3354.75	383.94325	78400.625	3463.87	433.764	73445.825	3562.73	445.411	57340.975	3190.59	411.78425	72760.55	3392.86	341.22025	69040.925	3236.77	402.447	59202.375	3434.84	441.78125	77512.175	3136.08	307.066	56789.6	3423.35	403.35425	73618.85	3328.19	337.20675	56499.925	3507.67	400.63275	65346.3	3172.11	400.0225	57045.35	3289.72	389.13675	61416.4	2938.32	249.222	66543.65	3206.44	425.595	82054.4	3401.54	389.07925	71955.15	3240.06	289.219	58594.125	3270.66	335.13825	67744.95	3659.3	564.36975	68622.05	3059.2	251.6845	66855.75	3660.99	422.75675	55254.75	3234.65	315.48875	83228.625	2943.88	237.88725	94761.925	3645.62	594.17	76948.025	3713.06	588.736	68178.025	3341.79	356.33425	65164.2	3437.7	382.8585	80758.325	3295.31	429.482	71878.7	3272.68	323.41725	67231.35	3520.29	445.5355	82619.225	3538.87	365.8135	68038.95	3247.33	439.13325	72772.2	4021.17	648.324	91092.875	3308.55	368.22175	65105.275	3565.65	419.0425	66130.1	3406.04	335.42975	56739.15	3077.9	408.149	57273.575	3287.42	356.408	81167.15	3044.07	387.58675	63369.675	3136.66	311.9055	63851.925	3226.54	345.87675	70554.375	3450.02	410.52775	84227.325	3444.62	399.39075	92583.125	3285.75	402.71625	79005.675	3365.72	403.2445	91449.85	3320.56	294.3945	68587.7	3347	307.0335	81302.65	3630.5	361.182	62924.65	3321.79	413.56825	63960.05	3366.75	357.90575	92059.275	3556.6	382.521	62485.5	3667.81	342.62775	77587.775	3266.66	419.57725	75597.3
RH1_t_IgG	19.7973	10.962875	36.84265	18.9991	10.808025	29.84275	18.6688	10.8394	33.471675	20.2998	11.67705	40.9351	20.5349	11.342475	37.572625	21.3119	11.977675	38.34125	20.2311	10.63865	36.248025	19.7555	11.282125	37.46345	20.0717	11.09785	35.9662	19.93	10.74385	38.5984	19.7899	11.181575	34.998775	20.3284	11.8289	33.862925	15.4322	8.38309	24.334225	20.5784	11.833175	39.337175	19.9717	11.4279	35.251575	20.2944	11.349125	36.34945	19.9579	11.31115	36.6466	20.9751	12.01475	44.301575	19.2975	11.291025	31.46425	19.5011	10.9077	36.7606	19.7357	10.490025	35.6906	20.0913	10.95485	38.835225	22.2081	13.227075	43.977975	20.2098	10.237075	37.186825	18.9694	10.302925	31.65415	20.5572	11.437225	38.328	20.3889	11.667975	34.881575	20.1997	11.032625	35.4503	19.8662	10.785925	35.654525	20.2472	12.03815	36.552225	20.3756	11.794875	36.7615	19.5714	10.528825	35.196175	20.706	12.615625	40.056775	20.2564	11.27495	36.606075	20.6302	11.458825	37.63335	18.9792	10.40565	32.845275	20.2737	11.404375	37.370175	21.5191	13.4183	35.32655	21.0966	11.547025	40.936575	19.7167	11.05895	36.765575	19.9841	11.27505	37.06315	20.2868	10.878875	38.851975	20.1417	11.568425	34.9197	20.1346	11.684825	35.9032	19.9086	11.43345	39.290275	21.4581	11.87875	39.318675	20.7503	11.5771	36.9066	21.3617	12.235825	38.71645	20.7708	11.586125	36.1114	20.744	11.5266	37.71365	19.9796	10.938025	38.902425	19.9768	10.971275	36.106675	19.7763	11.14275	36.18155	20.5142	10.566725	40.8137	20.0986	10.9906	36.1007	20.0654	11.571625	36.53515	19.5965	10.969675	36.5375	20.3826	11.186825	36.717025	20.0495	11.78645	34.781375	20.2438	11.242075	41.007475	18.8369	10.540925	32.223675	20.0373	10.225175	36.373675	20.8866	11.038525	43.68355	20.2698	11.110525	35.376675
RH1_rho	0.921045	0.7057675	0.978953	0.958288	0.89335525	0.9875345	0.887811	0.7035485	0.9650965	0.867732	0.656601	0.957556	0.885864	0.6126305	0.9744065	0.879976	0.6507265	0.9657625	0.891549	0.63175375	0.97896125	0.881927	0.6557425	0.9683705	0.902171	0.71619325	0.971626	0.908577	0.6198195	0.98259925	0.915834	0.71243525	0.979775	0.907655	0.6339465	0.98005825	0.972205	0.91908525	0.992072	0.90364	0.647485	0.976422	0.905448	0.73665625	0.9800195	0.909868	0.6430325	0.98269375	0.91017	0.60964425	0.982091	0.890338	0.648207	0.971009	0.947149	0.833799	0.98613475	0.910479	0.718019	0.97967975	0.881055	0.681156	0.961449	0.91377	0.6181945	0.98337025	0.843831	0.494796	0.9668595	0.90218	0.6838075	0.98049325	0.951821	0.869885	0.9873685	0.899883	0.55227275	0.9811385	0.910217	0.620801	0.98447525	0.884198	0.69885225	0.963256	0.910981	0.7006195	0.98290725	0.858783	0.66815775	0.94924375	0.923062	0.773307	0.98139525	0.883881	0.688118	0.96437675	0.898152	0.506152	0.9821615	0.914849	0.72450925	0.97556275	0.880191	0.6444205	0.97265	0.910613	0.73266175	0.977642	0.882482	0.6507005	0.974231	0.887169	0.71153025	0.96004175	0.866933	0.55688975	0.97189825	0.913829	0.59385925	0.9853095	0.907936	0.61299325	0.980711	0.877512	0.64859275	0.971561	0.910279	0.7397455	0.9795355	0.872353	0.69759475	0.95224725	0.914652	0.657057	0.98279125	0.872323	0.6354265	0.9544985	0.868067	0.68240575	0.953895	0.862448	0.542573	0.95909725	0.865554	0.6454575	0.95358775	0.900481	0.673782	0.974524	0.880708	0.64538325	0.970657	0.918832	0.7085395	0.984176	0.885136	0.6525405	0.9691695	0.883554	0.6128335	0.9699715	0.885144	0.605642	0.97557325	0.883359	0.634179	0.9737115	0.91407	0.73421925	0.97631975	0.908317	0.65731825	0.9806655	0.909938	0.61440825	0.9846625	0.912436	0.6332685	0.98492125	0.881774	0.68182975	0.9566395	0.909576	0.59411175	0.98313175	0.882807	0.595258	0.96976725	0.906443	0.71279325	0.9800385
RH2b_AB_back	812.93	244.3665	1220.5875	873.942	287.16025	1313.7175	1373.05	409.874	2015.68	906.805	297.14925	1308.565	806.782	275.18275	1365.9925	1184.82	340.22625	1948.5275	758.869	261.2195	1192.485	794.89	264.32825	1188.8675	1103.5	338.01375	2048.495	1175.95	292.89425	3886.89	944.992	260.6405	1749.31	628.57	225.551	999.81775	523.24	198.725	810.57475	1167.11	369.8385	2425.6725	955.426	302.69275	1603.8925	1012.1	319.90075	2229.7575	794.275	264.49525	1521.1075	1040.63	286.043	3508.625	1144.86	314.1905	3012.77	367.662	160.48075	490.362	479.326	207.05475	697.59575	876.866	256.063	1759.6825	1169.66	305.1965	2545.6575	578.854	241.58775	758.54125	752.972	257.71825	1212.9325	1123.32	274.56775	3587.1	750.378	251.59275	1291.43	1040.6	313.03125	1952.3775	666.639	243.52725	1089.9625	68.5383	39.276925	79.311375	581.732	223.724	801.76275	1350.48	374.20825	2890.3925	896.981	281.18975	1817.1225	507.101	205.9805	718.20725	1040.57	264.8315	4387.7	704.413	266.4595	972.59425	1027.73	305.8095	1814.4025	1074.38	321.51225	1911.4725	1059.89	292.61675	4038.9825	1171.43	334.09025	3340.5275	1054.72	285.92825	2431.705	972.339	295.233	1704.285	1095.08	289.749	3086.1075	1736.14	336.06825	8780.5525	834.001	275.0375	1653.9075	696.553	258.9665	1118.965	717.549	306.66625	1027.91	614.947	239.87425	877.20775	703.165	262.1215	1008.7175	1295.79	340.5315	3650.8275	535.581	226.784	817.8795	694.496	228.5765	1014.125	595.754	218.292	907.80725	944.026	267.94325	1650.46	486.529	199.8735	713.09575	896.773	263.968	1559.005	650.574	229.13925	1015.2625	1038.79	281.6505	2493.375	1153.7	274.74075	3986.3775	1062.01	315.5795	2676.3475	720.613	304.258	953.89375	620.037	221.00975	1050.8375	1172	311.433	4642.4275	571.193	207.70675	826.318
RH2b_AB_0	1.30985	0.001325753	640.7025	3.34487	0.001610948	1014.1425	0	0	0	0	0	0	0	0	0	28.473	0.00176001	1863.0275	0	0	0	0	0	0	3.42596	0.001621408	1839.42	40.8646	0.001898858	4334.7675	1.62396	0.00136221	975.64775	0.771485	0.001766398	363.9005	0.754368	0.001291528	274.3605	8.65322	0.00168724	2017.5175	3.1015	0.001438953	1348.5525	2.59677	0.001663903	1614.4275	1.34029	0.001524053	795.5555	21.4864	0.001743123	3819.385	17.0378	0.001734658	2796.605	0.413977	0.001279193	176.5365	0	0	0	1.45129	0.001424385	1142.3625	4.4689	0.001793755	1998.4875	0.809816	0.001678438	415.70025	1.25407	0.001439563	794.9345	24.685	0.0019151	3900.5425	0.835225	0.001381745	571.69875	0	0	0	0.671465	0.00138559	502.19975	0.073889	0.001213023	14.635175	0.950044	0.001596085	390.78775	0	0	0	2.31706	0.001728933	1085.5875	0.628935	0.001317775	356.08675	814.066	0.001850785	5267.73	2.66558	0.001616693	898.6815	0	0	0	0	0	0	288.929	0.001760805	4677.87	12.0826	0.001490405	3126.8475	3.07414	0.001319675	1778.0375	0	0	0	14.7185	0.001643583	3026.31	0	0	0	1.06482	0.001489335	762.7995	1.12388	0.001332083	581.37025	0	0	0	0.687007	0.00131918	352.6835	0	0	0	106.018	0.00150759	3439.8675	0	0	0	0.800476	0.001365553	409.25975	0	0	0	0	0	0	0	0	0	0	0	0	0.610051	0.001518168	430.71875	4.05117	0.001923298	2087.44	29.3272	0.002037505	4656.445	5.35046	0.001592765	2489.415	0	0	0	0.767569	0.001260538	463.24575	2074.6	0.00271183	4878.0825	0.82944	0.001371038	362.49725
RH2b_tau_0	-5.02027	-9.5931575	-0.6828865	-6.10572	-9.8667425	-1.6063775	-7.0928	-9.8641025	-1.61076	-6.55674	-9.8836025	-1.6510025	-4.75521	-9.6823975	-0.39115225	-6.55688	-9.7381825	-1.476845	-3.04256	-9.2751075	-0.2086235	-7.00565	-9.84851	-1.7104475	-4.22998	-9.4988975	-0.50612	-6.12243	-9.7695125	-0.83835175	-4.99339	-9.7749475	-0.28986825	-3.92931	-9.61187	-0.293914	-7.82242	-9.895105	-3.51228	-5.04789	-9.6471075	-0.452064	-6.61934	-9.8796175	-1.27089	-5.55947	-9.7650875	-0.6682225	-4.40646	-9.6705175	-0.27462925	-4.97619	-9.68102	-0.530662	-4.62491	-9.69884	-0.5298015	-5.20347	-9.69579	-1.0241775	-4.13146	-9.72	-0.2730555	-5.03433	-9.625215	-0.4439155	-5.70269	-9.82777	-0.59722025	-6.01675	-9.8490075	-1.223615	-3.03801	-9.380965	-0.2094435	-5.74079	-9.7416125	-0.95353875	-4.08548	-9.7233075	-0.34392225	-4.50452	-9.6376	-0.51085175	-3.84796	-9.5080525	-0.3877685	-0.00577437	-0.025774675	-0.000185133	-6.9393	-9.8526325	-2.1442325	-7.05168	-9.867695	-1.5629975	-4.18938	-9.48399	-0.49737675	-1.90107	-8.284585	-0.1298395	-4.79787	-9.71596	-0.158082	-4.75466	-9.6825925	-0.5819615	-4.87055	-9.58878	-0.5423465	-5.33209	-9.65093	-1.07804	-5.27335	-9.7252925	-0.21820825	-6.08477	-9.8684	-0.796677	-5.49095	-9.7194875	-0.670761	-5.02082	-9.6695925	-0.52203225	-3.84062	-9.3078175	-0.57812975	-7.28641	-9.875125	-1.7442925	-5.35389	-9.758845	-0.36950925	-3.30647	-9.6219725	-0.247224	-4.39487	-9.6654175	-0.42195725	-4.34924	-9.7654575	-0.25374	-2.98051	-9.626595	-0.2000115	-5.5327	-9.753675	-0.69904125	-3.60923	-9.549715	-0.22239	-4.98018	-9.7098	-0.39976075	-3.9575	-9.615715	-0.23087675	-5.43457	-9.82261	-0.54146375	-3.1258	-9.61925	-0.15407825	-5.29337	-9.76516	-0.3976785	-4.72313	-9.627085	-0.3739885	-5.75124	-9.77906	-0.882353	-5.95535	-9.8787075	-0.565932	-6.01547	-9.819825	-0.6315925	-6.34918	-9.8540275	-1.2401675	-3.48274	-9.575055	-0.23861275	-6.70022	-9.8206225	-0.86191375	-5.69494	-9.6490025	-1.10239
RH2b_beta	248.913	68.772425	725.26075	378.307	133.2995	958.673	411.957	122.61125	1074.16	288.682	94.78225	774.301	251.126	60.91125	788.7	452.866	108.001	1413.02	323.756	123.4485	815.29	264.516	74.278225	726.45175	531.885	172.7095	1338.745	711.882	108.9995	2365.885	388.66	106.1225	1232.275	230.134	71.808	688.43075	1074.67	537.11475	2280.7675	466.558	83.67975	1472.6525	396.089	103.115	1134.9725	417.519	109.25025	1348.4075	325.441	77.90255	1109.1425	940.568	217.036	2698.0825	618.595	138.00125	1685.985	177.558	70.986975	464.0345	151.933	52.94075	427.7195	383.672	85.263575	1138.31	444.665	88.30485	1347.6125	215.989	61.0136	593.084	294.867	94.449625	817.85125	732.951	157.30275	1919.62	296.54	75.615525	1158.01	375.665	132.608	1046.325	241.062	80.33555	605.5135	2023.01	1129.725	4114.62	295.049	112.447	748.21	518.322	166.31725	1269.8575	426.165	140.267	1205.7525	239.477	95.108875	688.0725	887.612	183.88375	2742.0625	400.899	138.22375	991.57225	329.209	111.61875	926.4045	475.411	187.41	1130.0675	711.91	108.309	2657.9875	626.845	125.728	1974.755	459.598	114.11075	1545.975	263.794	94.69005	731.69725	965.965	284.63925	2342.7275	1348.79	205.917	3511.5375	351.748	91.4923	1126.775	287.585	107.58875	804.8475	187.214	59.157225	500.93425	183.871	54.273675	612.6115	235.713	91.265575	583.435	520.584	82.29465	1362.1375	184.658	48.47775	745.08975	215.475	68.835425	677.54425	181.805	44.729175	715.9745	276.259	55.816625	865.89825	174.698	48.0634	726.57025	258.847	56.044475	823.56375	219.724	63.2131	630.14125	524.068	103.02075	1796.58	744.917	105.34875	2112.485	518.976	108.4045	1560.4125	217.679	70.44355	592.0285	252.227	70.3549	915.569	525.486	86.18065	2295.1225	218.3	70.730125	618.83675
RH2b_t_short	2.60164	0.71663925	10.719875	3.2185	1.1195175	10.48065	3.40302	1.36283	8.65373	2.15077	0.6413035	6.07308	2.88962	0.693443	11.880175	2.69672	0.87020725	6.6893475	3.5686	0.854212	14.577525	3.27523	1.042555	9.6834925	4.00111	1.150555	11.6128	3.36826	0.764286	14.38145	3.38116	0.953273	10.5137	2.75926	0.61709125	9.4202375	4.47762	1.9195075	10.64225	2.95654	0.655958	11.957125	2.7009	0.85911775	9.3458625	3.18336	0.87035925	11.1579	2.90655	0.6174955	11.69515	2.8175	0.670225	12.3618	3.93014	0.965248	11.750425	3.08285	0.87667275	9.436775	1.71679	0.4454065	6.42447	3.07286	0.656614	11.159275	3.25198	0.8423495	13.013175	2.47266	0.79194	6.19823	3.02256	0.88468	10.618325	3.63673	0.96955725	12.42805	2.90278	0.772075	12.24205	3.4787	0.76529825	14.27765	3.37911	0.9573555	10.399275	3.55026	1.16552	9.6616975	3.15602	1.0022815	9.5176825	2.39398	0.58271125	7.1892625	3.1897	0.71054075	12.82745	4.04868	1.17816	15.13875	3.67345	0.99534675	12.6016	2.57591	0.8032925	7.5283275	3.49649	0.81354475	12.03305	4.58335	1.18177	15.02475	3.01597	0.76185175	12.48085	3.23746	0.799583	13.341175	3.24158	0.76933225	12.983475	3.64386	0.9691535	15.526975	5.46741	2.12056	13.94865	4.04889	1.3822075	11.558	3.00594	0.66489175	12.027675	2.36818	0.624524	8.772755	3.28465	1.0143275	9.5812125	2.14603	0.50903475	7.3543575	3.09329	0.71228625	10.127425	2.917	0.7742055	8.0996175	2.75488	0.621397	10.38735	2.14177	0.44147725	8.559175	2.83771	0.57781025	11.5843	2.88711	0.809045	11.861575	2.71973	0.5368375	10.87005	3.0228	0.790251	12.144575	1.73602	0.47272725	6.06247	3.12675	0.83090875	12.919	3.36454	0.86893125	13.901375	3.3201	0.867976	13.58455	3.0527	1.011735	8.59783	2.79354	0.6505155	12.3439	2.86485	0.84024025	9.933895	2.98283	0.82685425	10.684325
RH2b_t_long	4913.93	432.05725	89578.625	4884.53	406.58225	119787.25	5239.63	531.309	88976.675	5631.41	740.84825	105289.5	4947.5	504.617	112164.75	5927.39	748.35275	95875.3	5202.33	455.9785	90230.45	5296.86	428.62025	88585.4	5984.65	654.41225	97353.05	5522.25	548.25	108828.75	5160.36	566.6335	87731.75	5256.11	457.87575	91172.325	5259.87	620.2175	108029.25	4978.7	528.30175	94472.05	4796.59	459.22975	99287.325	4846.5	547.7905	104574.25	5230.26	528.9585	115171	5683.4	774.9045	92870.75	5031.3	526.58825	91608.2	4892.21	279.399	79066	6469.04	992.29875	100261.375	5495.38	485.365	88680	5851.9	603.48825	102835.5	5415.86	678.78125	89691.275	4786.97	463.58225	81705.15	4731.91	472.33775	102233	5201.88	386.16975	103592.625	4716.41	485.714	83593.175	5586.91	470.26075	99961.775	6697.29	1160.4625	140753.5	4407.45	317.25125	77083.675	6223.24	842.069	102945.775	5209.09	477.5505	81927.525	4035.63	205.187	84833.975	5981.97	883.975	128105.75	6655.58	1114.395	91644.175	4938.77	453.16	97108.725	4180.99	240.06575	81412.05	5858.55	561.96975	115733.5	4729.05	414.85025	82242.8	5671.79	534.23275	92606.375	5328.26	440.4175	90279.2	5131.38	507.43825	123662.25	5018.77	648.3495	79833.15	4724.29	411.613	91085.9	5200.63	503.0985	87539.1	5237.77	552.1855	103948.25	5227.57	537.24	89441.45	4874.16	528.11725	77234.125	5081.35	696.95525	83542.925	4997.96	451.268	90292	5123.51	532.98925	105434.5	5040.19	495.411	81423.225	5217.42	426.96475	93605.825	4998.96	448.842	109898.25	5520.82	517.702	94135.225	5406.34	586.7105	83562.1	4928.7	331.4955	79654.25	4865.87	583.23175	99662.2	5043.42	474.76725	79610.5	4901.7	505.238	79365.225	4851.49	373.114	102383.425	4981.17	456.03775	87274.325	5510.77	394.46175	76933.9
RH2b_t_IgG	19.9602	10.4223	37.83685	19.0266	10.49535	39.1759	17.8706	8.99259	33.3162	22.3734	11.599175	49.3208	19.7907	10.061525	39.197075	19.0256	9.839745	37.374025	19.9368	10.567475	40.111125	17.3987	8.6194725	31.597425	18.8655	11.08875	34.344575	19.567	10.628525	40.428525	19.2594	9.804925	36.427075	19.6214	10.604825	41.73705	14.5122	7.12118	23.0576	19.9159	10.1645	40.908375	19.1452	9.6893875	35.452825	19.7893	10.19915	40.33665	19.8528	10.5823	39.088125	22.7846	13.178875	56.423	20.4738	11.378	40.331675	18.3374	9.40695	30.312975	21.7076	12.0878	51.676325	19.5248	9.8082425	39.0292	19.2468	9.933065	39.61375	17.7862	8.50757	33.825075	19.857	10.603925	40.894325	20.3251	11.201525	40.997725	19.3657	9.975025	38.909325	20.7078	11.634425	42.158575	18.7186	10.43745	34.62915	23.7022	13.05295	53.333525	18.2614	9.5489225	32.382775	23.0173	12.889975	50.57875	20.8089	10.9473	42.7246	20.4052	11.074925	38.333725	21.0219	12.53075	44.8801	19.8934	10.61265	40.93075	20.2662	11.351075	42.3445	20.7085	11.1711	43.043675	20.8419	11.270775	45.595325	19.5216	11.00225	40.40165	19.5395	9.9882875	40.879525	20.338	10.9725	37.931425	19.8225	10.682275	36.58485	20.8417	11.108125	41.35875	19.6618	11.181425	38.5693	20.1324	11.704875	39.4016	18.8235	9.9760225	34.038825	19.2811	9.8247175	36.511975	19.0574	11.10805	38.21345	19.6607	10.367225	39.256075	19.4746	10.061375	39.545525	20.3492	10.840825	41.57485	19.3962	10.336825	41.083825	19.397	10.719925	40.1086	19.4184	10.914475	39.4601	19.6092	9.67027	42.4478	21.5612	11.85195	42.3399	19.3053	9.7921425	41.7484	19.8339	10.00656	38.168975	19.7944	10.69105	37.83505	17.3998	9.0849725	35.24555	19.7107	10.812025	40.31525	19.7417	10.12555	36.36855	18.0522	8.667745	33.66335
RH2b_rho	0.921955	0.78871675	0.98027975	0.929293	0.7894615	0.9785005	0.91224	0.77272075	0.9765755	0.838099	0.5574635	0.9398855	0.885814	0.55011075	0.9800985	0.911494	0.76204275	0.97439825	0.866762	0.51720825	0.98472175	0.934632	0.77428825	0.98719975	0.916387	0.79390025	0.97633375	0.913201	0.657774	0.984334	0.925843	0.7618065	0.98212625	0.917103	0.700738	0.98611125	0.970759	0.92448725	0.99038925	0.898398	0.6544745	0.9746415	0.915416	0.76312875	0.97725275	0.914739	0.67855575	0.98458325	0.91921	0.674292	0.98534325	0.829829	0.51272475	0.94635225	0.899569	0.709534	0.97230125	0.95355	0.86086375	0.99051575	0.83533	0.551246	0.94769175	0.915541	0.675668	0.98089575	0.913547	0.718542	0.9801235	0.934223	0.8005045	0.9821325	0.90722	0.71555975	0.96969525	0.902165	0.58848525	0.9794385	0.916068	0.67327675	0.98568575	0.813872	0.45891925	0.9433375	0.932621	0.77803	0.98477825	0.801811	0.53447075	0.9190525	0.949664	0.8581745	0.98768375	0.772708	0.35881375	0.910493	0.903809	0.66370375	0.9815065	0.927017	0.768918	0.9780875	0.86714	0.63102425	0.9666205	0.890008	0.70756625	0.96105675	0.866888	0.47791775	0.986142	0.861727	0.59766325	0.9608935	0.877026	0.61750375	0.97137975	0.911728	0.61632125	0.98220525	0.913992	0.65986525	0.9846335	0.878848	0.64661275	0.973029	0.920793	0.8000265	0.97683425	0.824756	0.5148995	0.9395555	0.916858	0.62040725	0.9819435	0.870859	0.6739205	0.9554575	0.918238	0.78801125	0.9822315	0.911935	0.729645	0.97440925	0.87355	0.655859	0.9545795	0.888699	0.6790765	0.976121	0.886739	0.555532	0.98388275	0.904883	0.6798725	0.9724745	0.885677	0.569361	0.9833395	0.884249	0.4813515	0.98102925	0.882941	0.544889	0.984198	0.875932	0.512053	0.9837325	0.887306	0.66248675	0.963664	0.914839	0.66047425	0.9837885	0.912927	0.610794	0.981444	0.913904	0.6444685	0.983189	0.924132	0.772544	0.9847155	0.916999	0.6611155	0.9840595	0.915668	0.7562275	0.982084	0.941624	0.82526375	0.98590425
RH5_AB_back	685.4	277.41975	888.08725	832.649	290.5535	1846.845	963.105	395.8735	1267.7475	485.671	231.318	584.13925	1121.1	378.6965	1854.825	1221.57	303.965	4738.88	659.376	270.92675	909.9525	740.993	322.00025	1025.845	688.933	250.52925	1164.78	1210.92	329.07675	3210.0275	1087.94	353.9335	1760.795	936.521	296.71975	1620.2025	702.226	245.08525	982.2915	1305.43	401.6595	2527.2675	1231.43	345.29775	2073.6525	1129.35	318.969	2941.99	975.427	314.32475	1786.4975	1241.86	369.50125	2254.0675	732.916	294.1655	1081.16	536.376	243.975	701.164	767.097	369.48775	988.98425	587.008	260.019	858.974	1237.65	349.397	2745.9325	801.453	324.03575	1030.6875	751.691	294.6535	1101.23	1055.18	324.6715	4142.955	1094.24	311.92275	2150.2725	1041.11	411.47875	1318.59	540.016	242.37225	736.49	160.6	90.51175	195.6145	281.368	155.766	341.5925	1066.17	472.37675	1447.1075	896.862	270.77775	1781.6475	792.643	313.50325	1059.73	896.19	320.5	1227.9275	632.366	292.54125	795.5255	1008.58	344.4665	1580.4675	593.733	253.42525	861.649	1201.11	354.90625	2062.5525	693.427	271.336	1081.56	1102.21	296.604	4724.265	790.855	296.43675	1165.4325	1438.96	376.52975	3323.3375	1051.24	399.68675	1323.0875	1038.54	322.035	2177.51	1199.25	368.55175	2028.405	750.209	330.135	1026.1125	871.087	351.6155	1293.775	500.269	235.09675	626.354	1179.74	358.356	1760.42	700.865	286.75925	1048.305	707.218	285.846	1051.2025	876.566	315.00875	1386.3675	641.571	251.42625	963.177	700.076	271.397	1034.4625	1907.04	419.93675	3540.0875	715.018	284.28	992.06825	1203.61	325.3935	3684.33	1139.94	295.5505	4787.55	1259.76	325.9255	4315.8225	792.949	327.33975	987.275	757.088	259.37425	1209.5225	1065.47	292.04225	3792.81	751.995	289.18725	1165.025
RH5_AB_0	1.2348	0.001426788	588.63875	1.12736	0.00142127	991.65	0	0	0	0	0	0	0	0	0	1760.91	0.00305219	7183.3025	0	0	0	0	0	0	0.527485	0.00139658	477.9555	5.37471	0.001363153	2829.21	1.62054	0.001512608	929.659	2.85753	0.00147776	1060.1375	0.594956	0.001313673	600.10425	11.656	0.00176863	2167.115	4.75782	0.001498058	1569.5725	5.75369	0.001637155	2512.7775	1.60151	0.00135202	965.0745	3.79436	0.001792968	1903.03	1.21956	0.001440683	528.592	0.629509	0.00153756	237.00325	0	0	0	0.773847	0.001347335	401.435	7.66897	0.001494828	2270.3875	1.28044	0.001438053	525.66725	0.710146	0.001305533	528.93925	8.23651	0.001901558	5132.36	2.62164	0.00171239	1683.8025	0	0	0	0.659632	0.00134746	316.09225	0.182426	0.00130093	44.914675	0.457528	0.001268083	122.54675	0	0	0	1.72146	0.001534595	1118.89	1.09487	0.001462355	432.9895	1.51776	0.001335465	903.38325	2.78656	0.001403528	619.98975	0	0	0	0	0	0	2.27398	0.001445733	1441.795	0.611187	0.001325468	399.334	1279.61	0.00245337	7177.195	0	0	0	76.3717	0.001940183	3247.7275	0	0	0	2.76116	0.001621435	1516.695	2.50336	0.001418613	1456.7875	0	0	0	1.46662	0.0013683	816.9825	0	0	0	10.3598	0.001601073	1390.23	0	0	0	0.940598	0.001481195	461.9055	0	0	0	0	0	0	0	0	0	0	0	0	0.667315	0.00129226	598.75625	15.9356	0.001604435	3627.6275	225.105	0.002076798	6064.1425	23.5814	0.001699728	4449.5925	0	0	0	0.773951	0.001517983	581.852	56.3038	0.002533795	9360.3775	1.11271	0.00145138	521.32725
RH5_tau_0	-5.43226	-9.843325	-0.6665655	-2.25978	-8.5010975	-0.36992475	-5.16098	-9.788845	-0.4613495	-7.37205	-9.845185	-2.97259	-5.74043	-9.7947725	-0.7185965	-7.09599	-9.8605275	-2.2765725	-3.83012	-9.51132	-0.20963025	-4.82997	-9.62333	-0.3841075	-0.790128	-4.168995	-0.082614725	-5.69206	-9.7956675	-0.654077	-4.82616	-9.6400675	-0.152666	-4.58305	-9.726075	-0.6414235	-6.49634	-9.84246	-1.906165	-5.63871	-9.71084	-0.7681295	-4.59243	-9.623825	-0.30662525	-5.67473	-9.673535	-0.542729	-4.99798	-9.7047175	-0.3006645	-4.16626	-9.535415	-0.43327825	-5.21739	-9.7031075	-0.74598925	-4.10327	-9.6099775	-0.30872825	-4.43673	-9.69772	-0.342569	-2.99931	-9.5630375	-0.0939075	-5.11849	-9.699265	-0.5848285	-6.05485	-9.7840875	-0.66213	-3.7251	-9.3807725	-0.321182	-3.35647	-9.285835	-0.42535675	-5.29774	-9.7392425	-0.36916425	-6.7752	-9.8403875	-1.648675	-3.74513	-9.4586725	-0.26216475	-0.150217	-0.7876335	-0.004946348	-0.65017	-4.2342125	-0.03397415	-5.17916	-9.760375	-0.36115425	-1.89688	-7.51001	-0.17917425	-4.64643	-9.7148375	-0.21491925	-4.12124	-9.680105	-0.19609125	-5.21224	-9.75511	-0.7592615	-5.93582	-9.8641225	-0.55883275	-2.35932	-8.156365	-0.2031715	-5.29659	-9.8659725	-0.39735325	-3.95892	-9.71424	-0.255814	-6.06524	-9.81581	-0.6749485	-2.59604	-8.8208375	-0.200841	-5.17275	-9.712595	-0.4550375	-7.69651	-9.8700775	-3.05684	-5.38587	-9.8655375	-0.576148	-3.94919	-9.36207	-0.28391975	-4.84672	-9.6526125	-0.68598575	-4.43143	-9.614605	-0.34436	-3.07717	-8.88877	-0.268174	-4.84169	-9.65083	-0.47131225	-4.25768	-9.62277	-0.27883025	-3.20388	-9.3486825	-0.214503	-4.92936	-9.7903125	-0.68384475	-4.31074	-9.6178875	-0.349368	-4.48837	-9.6412475	-0.31130225	-6.46198	-9.79043	-0.58363425	-2.75246	-9.22935	-0.150505	-5.83794	-9.74788	-0.89424375	-6.28332	-9.8414825	-0.7020465	-6.00264	-9.8232775	-0.88403325	-6.4467	-9.8200025	-1.01034825	-3.84114	-9.49382	-0.274122	-7.58451	-9.8791375	-2.690075	-3.91244	-9.4012675	-0.29628775
RH5_beta	159.468	42.8623	528.7785	909.244	379.14475	2123.615	143.569	43.1469	377.7645	245.458	104.95375	593.02325	200.975	52.7259	588.4885	1698.72	250.37025	4715.405	165.034	61.75315	384.6305	140.891	42.0088	383.57925	819.403	341.618	1682.355	469.108	63.17525	1799.9225	246.08	39.4749	770.45175	241.727	60.7459	772.625	242.94	68.022825	652.6815	448.864	66.50855	1273.58	289.616	56.71905	905.4655	414.135	70.406325	1602.7475	270.686	49.913575	919.6365	381.888	62.2507	1302.505	239.326	87.66725	597.61575	107.939	28.967325	380.86	132.212	42.13045	333.07375	164.398	33.4709	797.241	404.418	76.433125	1371.7925	138.127	29.274125	497.7205	256.726	91.7958	656.14175	1788.28	485.5815	5948.19	321.564	46.686425	1240.03	188.453	58.602575	510.375	116.767	35.08795	386.3655	236.57	123.504	490.559	183.22	76.87255	482.44925	152.369	43.238525	400.40825	606.143	256.792	1583.165	142.667	35.44395	469.54025	197.039	50.84135	624.957	228.606	63.30755	609.8145	165.765	42.841075	441.4955	198.909	104.77775	395.193	267.23	57.126525	946.85075	192.004	35.899975	765.40875	733.463	55.79225	3092.215	195.471	91.70095	427.833	415.773	61.92075	1319.4725	354.828	164.60125	779.3705	319.895	64.511375	1283.0575	327.023	97.088825	832.4395	179.882	75.04275	386.7625	182.023	42.810875	603.2855	168.548	68.337475	413.91875	319.021	71.1365	836.74475	155.804	47.2356	423.42825	191.404	63.271225	588.52175	175.98	45.0697	469.852	154.351	47.52075	443.069	151.399	42.3936	491.67675	275.273	58.830375	840.865	224.324	77.25375	668.227	610.75	83.289125	2087.415	674.011	67.482025	2609.2725	610.084	66.487575	2080.835	165.617	56.315525	440.5035	200.832	36.696875	966.859	2822.94	395.46825	8329.2575	205.369	62.391175	580.16375
RH5_t_short	4.23019	0.86186025	26.31175	10.1686	3.5998125	28.903475	3.45581	0.67371225	13.3957	2.32125	0.699297	5.9623	5.30802	1.004365	27.961825	6.50719	2.1309375	22.4552	5.47575	1.00571025	25.16625	3.73361	0.7076725	17.167925	7.8973	2.712355	19.543975	5.52387	1.1286825	27.761225	3.7653	0.70134275	17.168125	4.79615	0.8844425	22.561775	4.86732	1.4066025	17.499375	4.91601	1.119785	30.123125	3.49209	0.66131275	19.62265	5.61242	1.0980525	30.3121	4.70167	0.9691525	26.167325	4.30586	0.676489	24.753975	6.56344	1.8189375	26.346975	3.40719	0.6264965	13.2366	3.76784	0.817899	13.9565	4.17332	0.699398	21.95035	4.74863	0.73835325	28.405375	2.94477	0.677334	13.931575	6.19624	1.93536	20.88335	9.65377	2.37507	46.2267	4.94516	0.883129	24.132775	4.45859	1.003751	15.575075	3.52593	0.615568	19.779825	6.29423	1.96119	15.4209	4.67206	1.6201225	17.10045	3.95778	0.909839	16.284425	8.08768	1.621105	46.289625	3.62212	0.688707	16.7465	3.06166	0.59622475	14.28795	3.59239	0.9613455	11.0762	4.5251	0.9174705	21.714625	19.1344	5.32582	52.2144	4.12674	0.9138195	15.6844	4.24062	0.7388	25.68545	5.88958	1.145895	30.665	9.72431	1.9912525	32.844425	3.77641	0.93589725	16.51805	6.07565	2.3577225	15.0166	5.1498	0.9551595	24.960425	6.13421	1.1812775	25.18755	7.3034	2.61393	21.118375	3.77285	0.7373515	20.249425	5.75717	1.5345975	35.136875	4.38085	1.042525	15.1848	5.0304	0.87057925	24.278475	4.1418	0.553151	35.51315	4.75012	0.9315475	26.427975	4.60295	1.0133025	25.3966	4.74644	0.84911725	24.571075	6.14669	1.140155	29.52935	4.23973	0.7294785	31.696325	5.68165	1.2673375	36.4015	5.60597	1.0546775	28.879525	5.95311	1.13894	32.2577	4.0784	1.1872175	13.530375	4.851	0.756599	24.228875	7.97932	2.58663	24.785125	5.68739	1.3032575	20.597
RH5_t_long	3843.87	300.36625	75465.75	3568.24	342.64175	76168.175	5001.09	589.8045	93167.25	4933.84	829.39075	84366.65	4103.55	475.75375	81969.825	3941.03	437.438	73961.45	3862.69	468.461	73481.8	3768.77	405.8925	84249.575	3851.99	492.7735	66207.2	3904.68	350.8415	58305.3	3986.03	551.15775	86735.125	4373.75	432.66575	75840.05	3986.51	389.239	64768.625	3522.19	450.1515	90905.05	4246.04	609.23675	65661.3	4127.04	439.06325	80080.45	3697.5	433.4155	80633.65	4144.01	460.365	81024.325	3826.13	291.909	73051.65	4357.82	474.52725	104583	4177.58	423.9215	71401.925	3994.1	411.93775	97274.875	4441.22	371.4605	87067.65	4325.16	436.766	73172.975	4178.31	521.204	59981.725	4148.74	363.9715	92132.7	4550.85	437.8515	121211.25	3632.83	439.322	92692.225	3827.41	344.5685	72333.05	4577.72	564.61325	89194.525	3502.05	372.635	58468.55	3961.64	464.83675	54041.6	4162.01	418.166	59733.225	4625.91	437.79375	74484.275	4450.27	636.06	90025.425	5044.18	722.26325	92586.5	3904.89	390.52275	73818.3	3539.28	274.01725	80405.575	4229.04	424.6775	79885.5	3917.43	398.09425	66808.675	4161.65	446.2055	91726.925	4057.27	405.0255	60737	4307.09	615.4085	90330.175	5022.67	622.43325	72436.075	4004.48	363.443	89288.375	4339.36	471.157	88841.825	4104.62	409.23175	78530.625	3858.79	487.11375	76992.275	3362.26	244.28975	70845.15	4609.59	747.47375	73540.25	4133.34	485.04175	67688.95	4275.08	420.7625	88919.95	4392.05	417.473	73044.25	4151.86	403.00475	73511.65	4057.24	407.85875	82633.075	4154.23	453.58475	70212.25	4045.19	308.31825	76265.15	3840.05	344.95575	97630.6	4162.84	407.66175	65755.425	4112.53	456.03325	74188.8	4425.32	440.66025	69491.725	4117.94	382.659	90826.75	3973.46	371.89325	67977.675	3790.69	350.3345	59477.5
RH5_t_IgG	21.0012	12.02055	37.471175	20.3568	11.2479	34.30955	20.8103	11.423175	35.763625	24.561	14.65295	52.299875	20.863	11.62255	35.733375	20.4458	12.462575	35.173025	20.9403	11.72515	37.050075	21.038	11.91915	39.3995	18.825	10.9351	29.83545	21.1607	12.3744	38.25885	21.3202	11.455775	38.44735	21.2222	12.07755	36.98515	19.0346	10.420175	33.58635	20.9958	11.904525	36.80275	21.7884	12.729925	39.04005	20.7885	11.93085	37.852425	21.2002	11.82715	38.7994	22.038	11.97325	37.704575	20.0769	11.4371	32.710875	20.1485	10.8608	33.888625	20.9656	11.473625	37.024025	20.9337	11.312725	38.82715	21.7035	12.28435	37.609125	20.8271	11.877075	35.21575	20.1704	10.82215	35.0166	21.77	12.97365	40.257775	20.9682	12.2434	37.6893	19.5611	11.36115	33.6677	21.0411	12.115325	35.9553	20.6916	12.6412	33.766975	19.9369	10.896975	34.35695	21.0577	12.4992	38.20145	21.9364	12.326	40.01215	20.8818	11.6966	37.60345	21.6154	11.8692	38.047875	19.9922	10.25185	34.281225	20.6969	11.938375	36.04135	22.667	13.8119	40.3446	20.7055	12.0564	36.93305	20.7795	11.292475	38.739425	20.8199	12.116	37.709025	22.1385	13.05485	38.7767	22.0625	12.321675	40.304825	20.0615	11.50705	33.63045	21.0239	11.56345	36.360825	21.8958	13.115225	35.33005	19.4504	11.698575	33.5946	20.9638	11.813575	36.27735	21.8239	12.71415	40.192575	20.8278	11.677275	37.2388	21.2664	11.281875	36.535425	22.0455	13.07835	40.362125	21.0383	11.61975	36.8139	20.8517	11.1656	35.482825	20.5412	11.7139	35.897425	21.2501	11.352875	36.6518	21.7023	12.471325	40.79595	21.1327	11.632275	37.64	20.7453	11.4522	36.233875	21.0816	12.105325	36.3332	19.5954	10.5984	32.716625	21.3397	11.884225	37.24555	19.9567	11.874225	32.95155	20.5624	11.191875	33.141025
RH5_rho	0.913127	0.76739875	0.971707	0.94182	0.8508075	0.97949875	0.879447	0.64409475	0.9705835	0.828741	0.58305175	0.934574	0.898712	0.61979175	0.985152	0.908089	0.76054925	0.9687515	0.901735	0.634716	0.98206575	0.8836	0.676564	0.9755315	0.945686	0.86343225	0.980906	0.913975	0.69720075	0.977399	0.91042	0.71152525	0.97194575	0.907117	0.6912405	0.9768395	0.933789	0.824468	0.979974	0.906403	0.733448	0.96895075	0.887008	0.681056	0.9598695	0.912974	0.7257135	0.978379	0.913889	0.71682175	0.97586075	0.889144	0.718792	0.97027125	0.926254	0.81239625	0.97944675	0.921883	0.77665975	0.977408	0.896298	0.69577475	0.97127925	0.910733	0.6934865	0.97678875	0.893445	0.715143	0.9671995	0.908805	0.742093	0.97239075	0.924023	0.80709225	0.9748585	0.902801	0.6114045	0.97578575	0.913119	0.74369575	0.97326375	0.911444	0.73080575	0.976171	0.913859	0.74706475	0.977115	0.912988	0.8086475	0.96344925	0.92354	0.810513	0.972726	0.893771	0.6978655	0.97797975	0.906811	0.66164475	0.977815	0.911678	0.74273325	0.97366775	0.885529	0.66880875	0.965048	0.910691	0.764645	0.96709225	0.911561	0.68189925	0.982406	0.92136	0.7675955	0.977988	0.909259	0.7270785	0.97468025	0.914437	0.71826725	0.97424875	0.91294	0.696219	0.9763485	0.886866	0.65502275	0.9772145	0.886989	0.69447625	0.965143	0.905375	0.76609825	0.96887925	0.911929	0.6913575	0.978087	0.900243	0.7398455	0.96797225	0.925581	0.7842125	0.9818775	0.9037	0.733281	0.967056	0.888558	0.69806475	0.96629825	0.905751	0.7454885	0.966734	0.90517	0.6077825	0.979251	0.880432	0.6557975	0.964534	0.902732	0.62224775	0.9846665	0.899944	0.5937745	0.98118275	0.904655	0.65556175	0.98423475	0.895627	0.59410575	0.9832835	0.890535	0.6900175	0.9630565	0.911517	0.66484875	0.9721055	0.911307	0.70798525	0.979341	0.912475	0.707101	0.97889725	0.911224	0.75451975	0.97545925	0.912966	0.71151075	0.979294	0.927297	0.78389225	0.980407	0.919762	0.788357	0.9790635
RHOPH3_AB_back	523.476	169.6315	823.516	638.706	148.82825	2384.635	599.783	199.5575	821.9565	384.872	154.91125	516.0835	789.527	199.63375	1564.8575	636.656	149.04	2809.96	433.21	136.17525	680.93575	494.913	167.89925	846.6205	542.487	144.61675	965.89175	725.5	151.046	2479.385	819.749	200.57625	1811.4575	699.148	163.18	1436.9475	478.877	134.964	755.4635	767.486	167.40325	1680.1375	933.749	199.6285	2343.6675	732.687	149.565	2408.4025	657.301	155.1335	1450.8825	829.378	156.74375	2741.265	470.657	137.69125	807.31725	364.816	124.79025	480.5585	484.203	166.1355	629.65075	381.109	115.17675	607.80475	701.349	135.5715	3186.58	555.562	163.324	846.51425	418.313	97.04445	910.799	672.869	136.87575	2832.2575	556.227	152.1625	1125.985	483.361	156.77675	721.50275	199.981	80.14695	263.12075	192.579	77.41005	257.189	345.149	113.736	544.211	738	178.0445	1023.3225	635.564	145.27075	2143.2425	428.578	134.36925	607.524	804.007	186.5075	1344.275	292.46	109.064	374.276	466.584	150.09525	738.10075	343.361	105.39175	593.45275	716.761	135.209	4126.025	625.049	140.587	1338.96	624.254	131.273	2727.4225	330.726	110.175	479.9385	954.343	195.73575	2555.375	877.857	216.55925	1251.5125	599.685	137.316	1338.305	862.169	180.972	1757.9375	578.922	157.6685	932.6145	487.88	146.28075	748.29425	325.371	104.54225	452.02725	720.548	166.031	1273.8125	481.838	131.59175	876.5175	639.443	185.98875	1058.7125	369.497	123.1095	618.00975	592.034	163.74	1092.095	505.062	153.58675	866.07675	881.565	177.24125	1870.82	682.43	168.07775	1335.8	754.73	143.81675	3489.4475	722.594	167.36725	4093.4025	735.089	147.44375	3083.74	685.587	228.0745	970.85275	559.568	151.22825	1044.45	722.12	145.67675	3010.3725	806.145	190.5485	1808.3375
RHOPH3_AB_0	1.38467	0.001328695	526.18375	3.38974	0.001448535	5131.975	0	0	0	0	0	0	0	0	0	85.8142	0.001603898	38227.45	0	0	0	0	0	0	1.67473	0.00189944	776.3055	3.29071	0.001461203	2401.795	3.61126	0.001424338	1472.1425	1.47688	0.00154477	1068.2625	1.38932	0.001450775	535.708	5.84506	0.00167333	1479.84	7.9959	0.001675188	2018.9625	4.77177	0.001487908	2235.42	1.89416	0.001453975	849.2605	5.89969	0.001539915	2664.465	1.0902	0.001665075	567.42125	0.972479	0.00148114	301.61925	0	0	0	0.865711	0.00142505	295.1395	2.21415	0.001527388	3321.135	0.880048	0.001307725	604.4525	0.688171	0.001311415	459.65	759.459	0.001868145	40805.85	0.616794	0.001313178	699.349	0	0	0	0.48128	0.00150781	140.60625	0.297525	0.001279443	142.733	0.426443	0.001643498	267.262	0	0	0	1.74065	0.001389948	1622.23	0.869871	0.00147523	408.77775	2.5367	0.001510003	969.42175	1.14074	0.001481478	323.7775	0	0	0	0	0	0	1091.72	0.00218046	12028.375	2.26442	0.00139543	1002.42375	30888	0.002472403	53192.025	0	0	0	36.048	0.002336815	2580.4225	0	0	0	2.00537	0.001475548	970.251	5.45679	0.001520503	1660.98	0	0	0	1.59301	0.001307123	561.44175	0	0	0	1.88079	0.001534073	1052.1225	0	0	0	2.72622	0.001521308	703.431	0	0	0	0	0	0	0	0	0	0	0	0	3.53658	0.001418915	1181.2925	10.6816	0.001523773	4402.6375	45.3533	0.00165054	7541.2225	10.6833	0.001544078	3953.5725	0	0	0	0.765394	0.001607363	691.1815	373.764	0.00218277	10874.625	2.8487	0.001295795	1503.08
RHOPH3_tau_0	-4.035	-9.619125	-0.1940065	-1.63244	-7.6742825	-0.3069125	-6.63934	-9.87952	-1.1538525	-7.38618	-9.9139275	-2.2401825	-5.86853	-9.822915	-0.71993025	-6.57528	-9.78436	-1.485635	-3.76135	-9.4804675	-0.2369725	-5.25053	-9.77119	-0.4892065	-2.04451	-9.18769	-0.11322725	-5.29736	-9.64947	-0.7793855	-5.37062	-9.8100625	-0.3773745	-5.00298	-9.664785	-0.3897295	-7.00871	-9.84548	-2.0954125	-6.05169	-9.8582175	-1.0210825	-5.60463	-9.7616825	-0.62590875	-4.85719	-9.7524025	-0.368517	-4.65706	-9.6664475	-0.324355	-4.54507	-9.68343	-0.36955775	-4.98916	-9.65989	-1.2827875	-4.3834	-9.68931	-0.20064125	-6.61156	-9.840505	-1.4530675	-3.05615	-9.5257375	-0.10886095	-2.78898	-9.081425	-0.390767	-5.01762	-9.636525	-0.29461075	-1.10005	-5.1456	-0.16353375	-6.0843	-9.7779075	-0.899332	-4.39777	-9.7750725	-0.24109275	-3.37536	-9.419435	-0.25751775	-3.54311	-9.524915	-0.20203575	-0.236898	-1.3084025	-0.014834325	-1.1531	-6.519795	-0.064340925	-6.23712	-9.79828	-0.880159	-0.827865	-3.66832	-0.12069025	-3.94541	-9.6417025	-0.1921955	-5.06169	-9.7019425	-0.309827	-6.38145	-9.75108	-1.5549875	-4.52149	-9.59712	-0.386504	-1.40055	-5.7003725	-0.078323675	-4.56511	-9.6096575	-0.34726225	-4.35168	-9.7301125	-0.2906095	-6.19857	-9.722175	-0.548556	-3.26569	-9.4558925	-0.16160725	-5.6187	-9.8640525	-0.5524035	-6.78965	-9.8938025	-1.3446125	-4.51515	-9.7192125	-0.268928	-5.21729	-9.68378	-0.4752485	-4.02272	-9.3504725	-0.489211	-4.03465	-9.5731	-0.297059	-4.45185	-9.7053275	-0.28909675	-3.5068	-9.580235	-0.2413045	-4.73241	-9.5496025	-0.27482375	-5.73337	-9.7907875	-0.8984935	-4.08616	-9.6693575	-0.34906925	-5.39105	-9.73378	-0.45706375	-4.57211	-9.6933925	-0.40566625	-6.20871	-9.838145	-0.68343375	-4.46177	-9.6078775	-0.25064625	-5.83606	-9.691695	-0.84105175	-5.93921	-9.8139175	-0.66668675	-5.65525	-9.70669	-0.58918725	-7.26701	-9.86218	-1.714975	-3.97959	-9.7496725	-0.15476	-5.53627	-9.7894575	-0.934009	-4.70125	-9.72946	-0.47945075
RHOPH3_beta	171.36	29.886375	678.4725	6026.8	2066.545	18524.05	174.396	62.02105	436.937	243.351	88.128225	679.0095	201.644	50.351925	647.7525	17366.8	3028.6075	62551.825	158.584	53.306625	409.788	135.701	41.108825	373.229	435.911	119.15325	1234.57	492.803	40.202075	2953.7425	282.902	28.88145	1355.9525	258.271	34.00305	983.92925	379.117	69.83065	1142.1225	485.569	54.724675	1831.3975	396.61	38.9242	1463.82	480.974	36.108225	2784.2275	271.897	21.8688	1923.225	609.753	42.675675	3101.3275	400.275	135.1155	1204.4325	85.9924	12.68735	356.8535	177.016	68.0617	458.0645	142.749	13.313825	1159.5675	1768.75	513.93325	7023.8525	118.855	15.501375	562.08675	1149.72	465.0725	2698.325	8545.74	131.40275	39319.225	198.621	22.474875	1549.81	170.496	70.7242	469.7205	65.6375	13.27015	248.13475	580.939	229.9275	1479.9275	300.514	120.58425	900.73	163.914	55.540975	455.04425	3543.45	1294.725	11700.975	134.15	25.121925	538.9965	190.548	19.279525	915.3755	228.636	71.85135	643.526	143.013	48.33095	394.05225	245.411	128.74575	448.00075	1491.37	105.6465	7090.745	257.368	23.450325	1460.0875	3237.87	32.53845	85745.525	125.946	52.09235	362.44775	436.64	31.6252	1723.145	251.65	106.66275	689.34225	243.297	18.88385	1856.855	263.499	33.5818	1311.9025	201.849	96.21435	427.852	160.696	26.338	721.50175	126.881	47.8918	369.9035	328.269	70.9643	1077.4875	157.312	43.1206	492.89125	141.97	18.257325	693.3215	139.208	44.0156	417.40025	169.398	47.74795	515.82925	157.501	44.099825	493.38275	211.697	48.72835	719.072	258.671	32.707475	1043.095	839.07	55.098075	4740.7225	1235.3	56.613975	5735.7575	813.895	51.34905	4445.7175	202.881	62.757175	565.874	216.199	22.567925	1369.7675	1903.04	116.41675	6345.07	357.421	52.34925	1173.63
RHOPH3_t_short	5.11349	0.54095375	43.2972	9.85497	3.37246	27.991275	2.68734	0.482099	11.513475	2.73657	0.54689825	9.737875	5.77103	0.65872725	37.344225	9.12181	1.6122325	78.3198	5.32461	0.68392175	41.95295	4.03683	0.45820525	19.370975	7.26558	1.5366825	28.502475	5.30398	0.63200725	39.85765	3.77136	0.60590475	28.258775	5.54089	0.65941075	39.648725	5.25939	1.34286	18.329225	5.83426	0.91720975	50.066275	5.10685	0.67140025	29.43565	5.67854	0.682042	36.37175	5.27681	0.70218925	41.189925	4.98499	0.54669125	37.390775	9.25489	2.17461	36.053875	3.20797	0.54694375	20.444025	4.54644	1.2804525	15.95655	5.28602	0.49172675	35.301375	7.81007	0.5933555	72.43105	3.75593	0.479698	22.947475	11.2401	4.40943	27.45045	8.62759	1.1231225	50.1596	5.51294	0.5981435	38.447925	7.07802	1.95577	25.57325	4.03583	0.33584375	36.0718	7.46096	1.99154	22.382175	10.3872	2.4278425	46.0773	4.1507	0.63140775	19.329925	11.3988	2.08922	70.34405	3.44541	0.43549425	20.5238	3.79335	0.55082875	23.192325	3.88344	1.0874675	12.0334	4.82885	0.594529	30.64855	20.4049	9.79974	41.01155	5.34413	0.70704975	86.938975	5.08316	0.50669325	42.086675	6.84173	0.7834735	44.284	4.31679	0.3088915	53.533325	4.50417	0.75235825	22.96195	6.75725	1.700405	26.1891	5.33919	0.6824555	36.0894	3.56032	0.438632	33.5722	13.3463	3.38053	49.394425	3.39944	0.3031435	32.088025	4.48924	0.74438125	46.538275	5.74857	0.92761175	27.307625	5.3604	0.71773725	38.552725	3.85794	0.50794125	27.099075	4.95603	0.6312375	34.788275	5.85128	0.81607775	38.868875	5.43392	0.74186625	38.3433	6.13276	0.90715075	36.697525	3.4664	0.44389975	38.8135	5.83303	0.93517975	48.1102	6.19838	0.97955725	41.5254	5.75651	0.6333495	37.3091	5.35147	1.336355	22.73325	5.34956	0.60024675	37.525025	7.33226	1.1921375	34.3299	5.8208	1.0507725	37.0849
RHOPH3_t_long	4147.98	370.915	118585	3985.19	469.88925	106325.5	4698.72	585.686	93188.325	4802.71	917.15875	112421.75	4534.47	320.32075	85309.65	3944.41	490.77875	87813.275	4287.51	338.921	86402	4389.18	392.68925	110428	4078.84	516.995	98101.7	4216.86	375.92	88185.725	4412.16	534.43275	92740.15	4315.44	409.16175	78205	4345.74	517.0745	92298.725	4337.26	391.21325	80026.975	4200.47	450.01775	76825.7	4036.64	337.254	96460.025	4146.9	443.5865	73947.75	4940.84	594.3	85676.375	4330.88	289.85425	82488.9	4338.66	456.24425	109740.5	4112	419.08225	81997.175	4046.33	405.88675	100510	4571.28	454.652	96462.125	4376.77	481.6185	94014.225	3709.43	209.25625	113719.25	4012.37	344.13825	118027.25	4380.96	463.6185	106577.25	3910.19	439.91275	106039.25	4169.58	512.415	104904.5	4077	442.7375	85875.425	3937.18	347.91175	95149.675	4221.87	501.74875	88860.4	4272.88	496.28725	123426.75	4494.8	568.31675	93718.325	4355.77	539.25875	133754.25	4723.92	721.26125	103018	4335.87	419.5925	100286.275	3751.51	358.24125	83494.9	4614.17	399.5965	102635.75	3996.78	475.2045	111364.75	4320.25	400.17175	70270.8	4736.48	516.767	110173.5	4525.3	521.9455	92150.625	4574.71	506.9605	102353.5	4362.72	430.53725	81377.9	4546.77	491.4475	92578.675	4368.96	492.27525	78878.85	4333.56	434.128	99884.2	3701.71	352.78425	83510.275	4092.72	516.67225	99753.35	4144.33	392.6145	89300.4	4463.1	452.1375	79985.175	4133.62	343.26	75401.8	4639.91	439.8795	75640.025	4373.68	394.58925	123266.75	4414.49	386.9795	89415.4	4340.85	436.4715	86729.575	4110.28	339.81925	92468.4	4111.94	360.356	105726.25	4127.86	465.185	101611	3889.23	397.2805	100217.475	4208.69	419.46475	99573.575	4260.6	457.5105	122703.25	4177.95	437.25175	82427.05
RHOPH3_t_IgG	21.2635	12.59535	37.0619	20.1088	12.08945	32.182525	21.9651	12.567975	38.910675	22.7725	12.90855	44.31555	21.3637	11.91875	39.942075	22.2225	13.8372	41.624425	21.5798	11.4357	37.81235	20.7357	12.2464	35.935425	20.7093	12.339075	34.776625	20.9747	11.846025	37.465375	20.9498	11.650275	37.783225	21.017	11.76365	38.3871	19.1885	10.299825	31.12865	20.9409	12.118375	35.433525	21.1734	11.812725	36.983375	21.1174	11.6315	40.189525	20.6875	12.38245	40.081675	22.0955	12.804025	37.3534	20.2841	11.400375	33.887175	21.0843	12.35035	38.3099	20.4173	11.200525	34.6754	21.0829	12.366825	36.525125	23.3007	14.159575	41.08145	21.0364	12.619875	37.42755	19.9484	11.03855	32.79285	21.6954	12.742775	39.343425	21.3673	11.86645	38.440375	20.5858	12.0731	33.176175	21.5802	12.3935	39.381825	20.7735	12.135075	34.046675	21.8001	11.7104	38.44095	20.7778	11.993225	35.7272	21.6011	12.125125	40.7363	21.4996	12.88055	38.6013	20.946	11.790725	38.406875	19.3116	10.47775	32.5053	21.5705	11.84115	37.24275	21.3638	13.493225	34.0008	22.1997	13.471325	40.5693	20.9509	11.134	36.267775	20.8271	12.0159	36.39385	22.5479	13.8529	40.2535	21.2035	12.605475	38.223125	21.5495	12.4182	40.806075	21.0958	11.920325	36.462625	21.7805	12.300425	38.718575	21.5932	12.434775	36.8155	21.8352	13.09205	38.338025	21.3093	12.2076	37.769025	20.8087	12.438075	36.584425	21.0188	11.6441	38.548875	20.7728	11.8683	36.88005	21.1452	12.509825	38.5206	20.996	11.626825	37.7369	21.2083	11.686475	35.82335	21.3108	11.582925	37.0709	22.0353	12.94995	40.340725	21.188	11.95845	35.30175	21.5038	12.0661	38.590875	20.9921	11.996525	36.910675	20.2075	10.637325	35.102975	21.0352	11.835625	36.564275	21.4635	12.5047	36.665275	20.9208	12.838875	34.840225
RHOPH3_rho	0.91397	0.679281	0.97992525	0.954889	0.87424975	0.9865195	0.865152	0.6156715	0.954061	0.830139	0.48791125	0.945114	0.904067	0.5807345	0.981483	0.898	0.62351975	0.97571725	0.905232	0.58365175	0.9867045	0.917784	0.7358005	0.9867985	0.930971	0.78543975	0.97850675	0.916082	0.66009	0.9864125	0.908294	0.63435725	0.97980575	0.918997	0.62102925	0.9856255	0.948386	0.85346	0.988411	0.925824	0.75820975	0.98343875	0.916186	0.728644	0.978584	0.923609	0.65966575	0.98786325	0.916354	0.646444	0.98512275	0.889336	0.62779975	0.974889	0.947729	0.849124	0.9870535	0.906922	0.6842125	0.97876625	0.918347	0.747952	0.98009325	0.916824	0.63500125	0.9867275	0.87277	0.5194055	0.97356625	0.908011	0.665761	0.979082	0.967893	0.89988425	0.992677	0.915197	0.62560775	0.9834695	0.920516	0.6592505	0.98634075	0.912882	0.7470625	0.97933975	0.911836	0.65068625	0.9810805	0.935522	0.817792	0.97762525	0.937617	0.828711	0.9837335	0.898875	0.681221	0.979455	0.908458	0.58575725	0.982743	0.902699	0.607732	0.97284775	0.910718	0.672969	0.98002225	0.933506	0.81230225	0.98135725	0.901622	0.616223	0.98525725	0.944673	0.84905725	0.9875345	0.880648	0.5681525	0.9753145	0.920269	0.67165675	0.98119075	0.911788	0.57697125	0.982327	0.847069	0.49436775	0.9657855	0.907952	0.72235425	0.97900675	0.878612	0.61733125	0.96854425	0.911951	0.63050075	0.981523	0.897272	0.64883425	0.9733335	0.91362	0.7619785	0.9808025	0.883498	0.602039	0.974593	0.883908	0.6745375	0.96790125	0.901665	0.67430725	0.976898	0.904835	0.5719955	0.98502725	0.919421	0.67031875	0.980753	0.903574	0.5593855	0.98331175	0.904376	0.60306175	0.98643225	0.900928	0.590964	0.987006	0.904314	0.6033875	0.98514125	0.892573	0.5945525	0.97342925	0.922273	0.66025875	0.983981	0.918233	0.5847595	0.9841145	0.917014	0.60309475	0.981783	0.915462	0.74481825	0.984856	0.92218	0.65524175	0.9832095	0.911546	0.68495775	0.98282275	0.918021	0.72320625	0.9855475
RIPR_AB_back	28.1176	3.6356375	60.5203	47.8629	5.715135	112.41675	38.0986	5.3311425	82.6376	55.7301	5.2605875	245.66	107.291	5.25252	828.2735	70.5926	7.01524	268.828	75.8271	6.6730375	332.45775	69.6817	5.22026	304.064	65.0601	6.1225675	234.835	63.1213	4.57797	743.569	73.162	6.967365	460.6915	39.2183	4.5419125	117.84975	12.1032	2.1707125	18.779475	84.172	6.30034	836.10175	62.9548	6.89936	230.06225	62.2028	5.6635875	353.45775	47.7209	4.29438	160.12825	70.909	4.8898525	659.93775	76.627	5.5673775	247.68825	34.0552	4.3436425	76.05965	34.2265	4.6581775	85.677925	58.8329	5.4460675	279.8565	64.6429	6.7794925	467.18025	22.5206	3.758825	36.90335	22.6842	3.4957475	44.758325	35.641	4.62242	96.662625	55.0887	5.408785	294.318	52.3174	6.5467925	128.99475	20.2718	2.7723125	45.5432	40.3614	4.762	113.59425	10.0284	2.1608775	15.6736	53.1246	5.1270375	128.298	49.2896	5.2519275	175.2775	23.2584	3.06392	52.9886	36.2074	4.5001425	91.528075	30.473	3.409295	59.96115	30.1638	3.774585	81.264725	23.7527	3.3266825	43.27955	21.3571	2.9412	44.900025	25.5161	4.7478975	63.39935	38.1596	3.771235	121.8115	22.9212	4.442015	42.07685	48.3332	4.2400875	133.90375	35.4149	3.884595	71.19375	22.1035	2.861465	46.450825	30.5935	3.9334325	67.820525	20.1644	3.64438	33.910225	12.47	2.2700025	22.31595	14.2422	2.199975	23.357875	19.6397	3.6207675	42.1033	37.2679	3.47777	110.7965	14.6265	2.5722025	29.931875	15.9331	2.96676	31.030125	23.8319	3.432595	53.667525	20.7251	3.7163525	43.36035	26.1425	4.2204575	66.3231	16.8774	2.801465	31.358775	60.2498	6.197455	250.8035	62.0093	5.41156	322.4125	54.2027	5.7469575	199.53125	21.3513	4.2196325	36.685	29.6853	3.0952125	73.15425	74.8593	6.954915	386.92425	24.2027	4.26207	54.0519
RIPR_AB_0	0.307136	0.001206235	48.10275	0.919274	0.001585338	98.623775	0	0	0	0	0	0	0	0	0	1.76638	0.001394098	264.24725	0	0	0	0	0	0	1.92673	0.001623735	228.61025	411.257	0.002485945	1398.15	7.45248	0.001516933	513.48175	0.444315	0.00135501	102.28825	0.166421	0.00135634	16.200825	276.02	0.002139718	956.615	1.36125	0.001304938	225.38625	2.84974	0.0017149	363.547	0.809827	0.001236983	134.90675	155.481	0.002258995	847.53675	1.74258	0.00160496	238.186	0.364894	0.001427425	62.596425	0	0	0	1.19607	0.001366818	279.8185	11.0448	0.001522973	507.58525	0.199412	0.001523745	31.794925	0.233567	0.001303523	34.964175	0.271791	0.001277708	64.642625	1.73571	0.001407705	273.74375	0	0	0	0.151888	0.001252443	30.7575	0.519457	0.001226708	101.668	0.0965924	0.001382778	11.6819	0	0	0	0.477704	0.00150204	134.72975	0.260228	0.001427505	41.7641	0.346346	0.001222393	74.638625	0.286415	0.001482265	46.415025	0	0	0	0	0	0	0.149442	0.001151205	31.490475	0.205509	0.001464573	38.746025	0.375528	0.00121983	109.90825	0	0	0	0.800846	0.00136058	122.46775	0	0	0	0.176303	0.001347948	33.232475	0.278574	0.001404365	51.316725	0	0	0	0.107532	0.001280523	15.78425	0	0	0	0.175463	0.00140139	30.4835	0	0	0	0.154497	0.001348055	13.74835	0	0	0	0	0	0	0	0	0	0	0	0	0.151714	0.00133991	21.0631	0.729411	0.001390735	275.8665	1.718	0.001454598	314.53175	0.779602	0.00133948	183.47575	0	0	0	0.22959	0.001217125	52.666575	4.90247	0.002042855	393.914	0.238131	0.00133583	36.80255
RIPR_tau_0	-5.49111	-9.8276975	-0.92203975	-5.71503	-9.82543	-0.61776525	-6.20304	-9.780195	-1.2820625	-5.48887	-9.7866525	-0.63267175	-6.29174	-9.8352125	-0.67503025	-6.79218	-9.87953	-1.5196125	-5.70252	-9.80012	-0.52155025	-5.60578	-9.8216475	-0.465341	-5.61598	-9.81943	-0.7012955	-5.92395	-9.70367	-0.45658825	-5.09788	-9.8137175	-0.2407975	-5.72784	-9.780245	-0.72988175	-5.61556	-9.8087775	-0.7418885	-5.58022	-9.7679775	-0.561182	-5.69512	-9.864505	-0.7500365	-5.36481	-9.776075	-0.4995435	-5.10336	-9.7257475	-0.403976	-5.52838	-9.7815475	-0.3270145	-5.21936	-9.7338225	-0.4695745	-5.37291	-9.71303	-0.7861835	-3.85219	-9.6993475	-0.14659975	-5.5334	-9.828625	-0.5130195	-5.3297	-9.7590375	-0.49700225	-5.82429	-9.7800775	-0.80377875	-6.378	-9.8538825	-1.6391925	-4.67062	-9.6023025	-0.31672325	-5.47099	-9.7087225	-0.5745115	-5.45828	-9.7713025	-0.5462105	-4.37322	-9.744735	-0.28963475	-3.72944	-9.59664	-0.23032075	-6.35474	-9.790685	-1.3504175	-6.53981	-9.769565	-1.1714	-5.14262	-9.8374475	-0.32927225	-4.00414	-9.5447225	-0.175823	-4.19932	-9.466725	-0.25825225	-5.02076	-9.75181	-0.64227975	-4.76255	-9.6939375	-0.40359	-5.31178	-9.7531975	-0.59643075	-4.65061	-9.7735725	-0.2099345	-3.91739	-9.677775	-0.19379425	-4.86207	-9.7467275	-0.40147875	-4.82873	-9.7313975	-0.51086125	-5.76719	-9.760385	-0.680546	-5.38442	-9.6506175	-0.86548575	-3.87207	-9.5081775	-0.1539805	-5.12419	-9.801445	-0.594191	-4.13497	-9.74653	-0.38394875	-3.67561	-9.759195	-0.1184905	-5.46319	-9.8306575	-0.86737275	-4.83949	-9.72257	-0.271219	-4.96056	-9.7125075	-0.31161525	-3.97381	-9.703175	-0.23536025	-3.03058	-9.5857675	-0.08173185	-4.002	-9.6102375	-0.188135	-3.58883	-9.41672	-0.165519	-4.2158	-9.7437	-0.3542795	-4.25199	-9.654165	-0.240238	-5.53954	-9.78407	-0.58587225	-5.47234	-9.75301	-0.47965425	-5.28868	-9.7915575	-0.511429	-5.83644	-9.7975475	-0.95557075	-4.4657	-9.64464	-0.26788425	-6.00709	-9.8243525	-0.787442	-5.27222	-9.730035	-0.395535
RIPR_beta	75.1354	23.82395	244.8315	73.4432	18.120125	232.19775	73.1149	22.22155	256.96675	91.8992	26.73665	384.63025	114.402	18.687375	690.559	199.816	44.03025	658.33775	94.8377	21.60175	436.90975	94.0497	18.90405	392.664	129.778	31.888925	453.90925	99.4605	13.6453	639.05075	124.969	22.4482	534.6715	54.7793	10.2709025	203.03925	61.0653	18.269	169.744	107.01	13.334675	526.8595	149.122	40.18765	531.65925	85.6006	16.244325	360.16675	62.1024	13.54545	277.845	106.402	15.33925	502.706	85.8871	20.6257	305.976	66.7836	20.8498	228.637	65.0413	19.653625	211.92225	76.5205	13.87875	429.84275	126.89	19.566275	542.90575	61.6216	18.411225	202.29775	81.1187	27.530325	262.3205	53.2174	12.623475	179.9845	85.1376	15.045125	315.73375	56.6889	12.4839	200.04025	32.1882	7.7696725	102.7565	83.8059	27.64855	233.96275	28.4728	8.62314	85.5705	81.2578	23.439425	294.32825	75.2548	15.49375	295.187	48.2957	15.21515	151.96475	66.5045	18.7705	200.262	48.488	13.3115	163.09425	43.3258	11.166575	168.26775	46.1811	13.692425	150.775	41.9071	11.571675	144.19175	44.9645	10.6735925	182.78075	57.3906	10.89495	225.575	39.8903	9.943715	142.04075	72.8784	19.4479	227.44075	77.2847	24.45	262.93825	40.2156	9.10418	170.44025	39.888	8.9465975	131.69875	35.4608	10.41815	130.70875	22.9281	6.1379525	79.93105	38.177	10.7917	133.23275	30.9549	8.6852075	101.081	49.9554	11.04995	208.27575	26.0407	6.6636625	92.472125	32.5591	7.8042325	117.142	40.6895	9.1621175	165.5925	37.3823	8.888605	157.197	42.3332	9.421035	168.939	25.6516	7.1380975	104.438	81.3923	13.9363	336.6855	83.8072	16.6167	359.325	67.4933	15.34445	250.98625	38.19	10.167925	127.71025	46.7169	8.4799325	165.27225	118.208	21.2167	462.956	36.2598	8.7907475	105.1915
RIPR_t_short	2.36091	0.5041485	12.726875	1.67005	0.34112925	9.87923	1.27909	0.2514935	6.2077875	1.20631	0.2126365	6.2809675	2.12034	0.37414775	13.062375	1.78551	0.376971	6.2858275	2.0784	0.383883	13.71415	1.53956	0.2682545	11.09845	1.79039	0.320203	9.24941	1.77807	0.3076085	13.9079	1.61922	0.28122425	10.790375	1.4636	0.2786005	6.978335	1.33133	0.25150375	5.9495625	1.60584	0.2828075	12.1727	2.47038	0.46885075	19.31385	1.65181	0.2919135	10.65415	1.43794	0.22995	9.2013675	1.69764	0.2492305	12.687275	1.78295	0.35295475	10.62345	2.41436	0.354268	10.732075	1.21312	0.2365825	6.5115825	1.69447	0.26308875	11.491825	1.58029	0.29093475	12.495025	1.62344	0.35656075	6.9613	2.81977	0.568342	17.714175	1.36215	0.1874795	8.49837	1.66204	0.31271125	10.1246	1.39296	0.247294	7.212125	1.0755	0.175709	6.15065	1.92742	0.3489595	10.653275	1.33663	0.35078875	5.01624	2.00441	0.45010975	8.3442325	1.54576	0.2447445	10.376625	0.879831	0.1722045	4.4424425	1.12694	0.2204845	5.16348	1.00313	0.17510825	4.85932	1.24068	0.20465475	5.9235275	1.25212	0.25875275	6.1236125	0.841186	0.14163575	3.5677975	1.16872	0.2297535	8.683905	1.35442	0.2013245	9.3584925	1.11892	0.2012745	8.9582175	1.25048	0.24717475	5.87713	2.67687	0.53830325	12.1672	1.04667	0.16576125	8.6874625	1.18055	0.236434	5.987005	1.61566	0.30520025	10.1305	0.846451	0.123513	3.887425	2.0481	0.4041665	7.811525	1.01269	0.172948	5.2544525	1.49729	0.2506005	10.197375	0.78084	0.1432275	4.60174	1.13355	0.19068	8.0881475	1.16736	0.162845	8.7727725	1.1507	0.193128	8.0587325	1.2125	0.199773	7.81612	0.818781	0.16907075	4.55922	1.59186	0.31601675	11.0025	1.57636	0.2337235	9.7551975	1.53849	0.25637	8.842545	1.26818	0.26513125	5.15464	1.23823	0.18800725	8.495865	2.33128	0.3961815	14.080975	1.40731	0.231068	6.4837525
RIPR_t_long	5107.59	522.54875	134063	5520.24	575.403	108198.5	5513.93	678.14725	108723.5	5882.99	595.6625	97633.675	5308.62	511.6885	93133.85	6026.36	744.603	109747.25	5698.82	534.652	116974.25	5904.82	519.0945	100367.075	5862.29	694.55325	91547.225	5543.36	546.29475	96138.025	5263.45	611.6515	100013.375	5806.76	491.65	105750.5	6457.63	870.64	151278.75	6317.97	626.75775	130434.5	5681.26	557.1065	90926.125	5124.18	430.7555	105069	5482.29	375.29	111644.5	5926.78	579.3345	109699.75	5520.66	537.2425	93602.675	5315.79	338.219	132017.25	6236.42	654.9375	102107.5	5417.59	469.592	121073	5464.55	510.5775	118729.75	5960.06	853.3015	108573.5	4405.39	180.31325	99035.575	5758.61	471.35475	135551.75	5653.88	419.143	110286.75	5526.18	510.19025	94848.925	5820.69	456.0625	108351.75	5356.78	584.91875	80305.525	5461.46	372.6735	99802.25	4956.09	503.65725	91602.175	5636.77	469.2675	98084.625	5433.46	501.42325	117586	5506.87	731.94	153903	6179.52	797.6695	123706.5	5801.29	577.36625	105732.75	5212.28	461.20925	82782.85	5649.42	677.881	97060.425	5313.2	528.78125	81450.6	5224.25	445.66375	119325.75	5204.92	412.304	109866.25	5541.64	626.63375	83461.5	5327.12	513.94425	122468.25	5304.71	369.04975	99824.05	5548.74	662.0645	145872.5	4924.89	371.3485	110943.25	5210.11	530.50975	112941.5	5452.79	349.449	94109.75	5629.79	463.396	109670	5519.35	428.385	104342.75	5261.26	538.56225	97439.05	5307.57	462.70775	120256.75	5290.86	459.99375	109538	5767.91	469.573	132888	5721.6	466.87	91701.625	5444.13	447.10125	88614	5343.37	489.5355	99029.125	5556.42	540.4225	86292.525	5262.81	508.90175	101741.75	5710.11	459.7345	85262.65	5454.87	495.81675	109149.5	5985.11	500.666	124168.25	5387.45	480.99575	87387.65
RIPR_t_IgG	20.2328	11.07995	36.088825	20.7807	11.99615	37.9357	21.8551	12.69505	42.616775	23.4872	13.025175	47.648825	21.1231	10.999125	39.422475	22.0746	12.20005	42.021025	21.0674	11.39745	39.745275	21.6377	12.3066	41.089525	21.1873	12.68695	39.29605	21.0832	11.6438	39.407025	22.0076	12.782175	41.149775	20.6961	10.940275	38.20215	21.2182	11.65355	38.0634	21.6759	11.6788	41.5572	21.3695	11.803875	40.493	20.3722	11.4946	37.25595	21.4713	11.834675	40.258225	21.8259	11.7989	41.23795	21.2189	11.2844	36.30355	19.7723	11.06	33.9559	21.8418	12.11405	43.4644	20.8925	11.724475	37.7001	22.2339	12.56665	43.022175	19.8943	10.3811	37.630025	20.5363	10.537175	33.685575	20.6113	11.10585	40.1018	20.7619	10.794375	38.84085	20.4413	11.397125	39.290425	20.0459	10.65785	38.166275	21.2292	11.64725	38.45	18.7863	9.292055	33.02315	20.2096	10.7554	37.901775	21.0298	11.134975	39.66375	21.6905	12.04245	38.864	21.8799	12.8634	42.282375	21.9425	11.93565	44.7483	20.6437	11.167225	36.105775	20.9179	11.5897	36.3434	22.4969	12.5721	46.031325	20.5153	11.02715	36.9468	20.6928	11.573375	37.0609	20.931	10.969275	39.224575	21.3236	11.0578	43.294125	20.5081	11.066425	37.1158	21.0193	11.66385	39.5942	19.9133	11.1593	37.82135	20.1162	10.618475	36.9023	20.5928	11.634975	36.368925	19.5558	9.7277125	34.2077	20.8194	11.3465	38.363575	21.5405	11.86315	39.38055	21.1285	11.528975	38.3655	20.9971	11.490975	39.839075	20.7988	11.0079	37.6841	20.9359	10.65065	38.5932	20.5955	11.4007	37.614675	20.9772	11.59065	37.22435	21.2039	11.2134	38.793575	21.0357	11.30935	40.421775	21.1988	11.002825	39.633475	19.3919	9.6553625	34.964625	20.9253	11.072825	36.1133	21.162	11.658475	38.553825	20.0411	10.3605	35.13775
RIPR_rho	0.945832	0.8184385	0.985119	0.923362	0.7676485	0.98134925	0.887045	0.57028725	0.97310275	0.830507	0.355294	0.96208175	0.917136	0.463215	0.9931145	0.902264	0.6682065	0.9697835	0.912499	0.41453725	0.99103175	0.869693	0.40673375	0.976993	0.907297	0.68872175	0.97609525	0.926332	0.7093725	0.9835075	0.901993	0.6551725	0.97572825	0.9341	0.7348755	0.9846725	0.925953	0.764927	0.975646	0.914306	0.654112	0.97946525	0.919297	0.7123685	0.97625125	0.92727	0.71684225	0.98246	0.926482	0.726644	0.9857805	0.917844	0.68904475	0.98246075	0.930094	0.74218675	0.98242175	0.945742	0.82135575	0.98592375	0.870127	0.479391	0.965245	0.925975	0.71209075	0.9826895	0.904906	0.65257525	0.975318	0.935989	0.8053295	0.981336	0.948147	0.83541675	0.98715975	0.927704	0.71364225	0.9834765	0.928002	0.7204345	0.98399875	0.922563	0.6781715	0.98969875	0.939359	0.79825375	0.9860545	0.91753	0.7358705	0.974035	0.959518	0.8732755	0.98810675	0.936396	0.731436	0.98621275	0.922823	0.70021275	0.9821895	0.915283	0.72941925	0.9725965	0.91097	0.70739475	0.97326	0.921332	0.7539385	0.974693	0.9342	0.6510115	0.9912895	0.930567	0.74674775	0.984903	0.920428	0.73797175	0.97673125	0.930598	0.7422265	0.9856475	0.930099	0.75361775	0.983668	0.925499	0.617385	0.98830025	0.919702	0.724684	0.97547475	0.945078	0.80795425	0.98940425	0.935056	0.7336635	0.9829185	0.937114	0.79092025	0.98282375	0.953981	0.819662	0.9925515	0.940952	0.810565	0.98186075	0.975122	0.89722025	0.99698275	0.936526	0.78723325	0.981694	0.930521	0.526483	0.99299475	0.931417	0.77085125	0.980398	0.934444	0.55255	0.9949655	0.932437	0.59057375	0.99460725	0.939538	0.59654675	0.99433925	0.937942	0.603381	0.9935655	0.935233	0.80479075	0.983112	0.925037	0.715272	0.9844855	0.926343	0.733923	0.9829935	0.926483	0.7484025	0.984333	0.960099	0.842386	0.9940925	0.928733	0.7248845	0.9838485	0.926903	0.7310695	0.9815965	0.944594	0.841215	0.98732225
RON3_AB_back	1835.48	852.38975	2473.2975	1403.08	637.061	1943.15	1755.93	867.0935	2137.4975	1862.52	942.9885	2149.2125	1422.77	682.515	1990.45	2135.34	828.598	3381.25	1510.8	692.0715	2071.495	1579.95	757.942	2052.715	1392.09	617.41875	1931.365	2005.65	757.882	3979.935	1824.21	673.128	2584.2525	1575.39	641.88525	2456.86	1344.87	552.046	1851.6825	2499.36	868.96575	3951.265	2393.6	810.94475	3343.4825	2093.32	680.24875	4256.8375	2103.17	725.0105	4284.12	2415.19	897.068	3891.835	1351.04	600.21175	1908.6675	1241.95	635.94375	1537.1925	1402.76	786.7615	1697.4275	1206.35	564.506	1809.09	2266.47	816.0165	3886.5275	1787.31	777.8135	2402.7875	1857.16	733.32425	2675.8025	1825.73	686.874	3459.9625	1557.29	681.47825	2451.175	1967.26	928.7685	2472.5825	1200.07	533.8495	1726.155	1424.77	683.401	1859.455	970.264	485.996	1191.9925	2902.12	1187.4875	3430.71	1756.99	712.6025	2962.465	875.631	485.449	1064.015	1873.25	778.95925	2438.965	1588.51	737.896	2063.06	2081.2	873.97075	3091.05	1347.86	652.997	1752.01	1757.89	767.04875	2549.9775	1520.09	618.44025	2376.8025	2228.3	780.46675	4913.9	2233.06	882.47925	3209.79	2438.48	802.27425	6435.0475	2182.32	903.52675	2918.4575	2057.13	653.94775	3997.2725	2516.64	833.68175	4707.8525	2013.66	945.50675	2351.6625	1525.59	707.21725	1918.585	1055.38	514.911	1341.3725	1625.22	693.466	2463.9925	1206.92	607.6175	1648.66	1900.5	775.769	2895.49	1609.13	680.34275	2310.7275	1708.42	778.2155	2441.0325	1190.22	562.5325	1618.13	1646.71	775.50725	2363.9675	1842.63	652.50025	2521.4175	2244.54	636.25825	7244.445	2374.12	746.55075	7589.5875	2188.17	717.9925	5543.305	1262.64	646.46175	1526.005	1324.89	600.93275	2019.5	1980.36	703.4545	6433.435	1953.7	724.60525	2854.3825
RON3_AB_0	3.98419	0.001391835	1111.8625	1.02223	0.001285495	642.94025	0	0	0	0	0	0	0	0	0	8.33784	0.001624303	2998.485	0	0	0	0	0	0	1.71955	0.002094095	958.27	1.77111	0.001465113	1984.2225	2.65769	0.001467438	1460.115	1.39257	0.001557898	1017.09	0.956911	0.001464503	960.56775	5.79714	0.001375073	2615.98	8.13183	0.001637123	2455.4075	1.9116	0.001379548	2761.7775	2.30848	0.00146689	2974.0725	3.16728	0.001407725	3215.475	1.12455	0.001419793	634.93525	0.625715	0.001425173	526.5235	0	0	0	0.838444	0.001455895	450.6045	3.93063	0.001457293	2442.9	1.20821	0.001572128	1083.9925	2.60298	0.001866273	1572.035	1.93016	0.00158724	2448.2425	1.18482	0.0015244	1166.545	0	0	0	0.852025	0.001362223	551.7155	0.764375	0.001581968	755.62725	0.708989	0.001346203	513.521	0	0	0	1.18666	0.001358145	1525.4675	0.782895	0.001816373	345.46375	3.27004	0.001313158	1727.825	0.674463	0.001505425	820.7415	0	0	0	0	0	0	1.32793	0.001552828	1228.1275	0.702612	0.001594403	1061.48	5.77078	0.001534515	3448.955	0	0	0	56.2205	0.00186985	6663.3	0	0	0	2.80506	0.001457455	2359.5725	1264.55	0.00228856	4648.0725	0	0	0	4.05957	0.001655963	1410.7975	0	0	0	1.02211	0.001291078	1045.8225	0	0	0	10.1106	0.001377553	1987.905	0	0	0	0	0	0	0	0	0	0	0	0	2.11322	0.001586283	1523.0175	188.371	0.002139593	8699.6725	679.883	0.001645003	9840.175	5.29386	0.0014961	4878.9075	0	0	0	0.603844	0.00135263	592.5595	7.25051	0.001533533	7506.51	2.96552	0.001292735	1766.9825
RON3_tau_0	-5.70378	-9.7814275	-0.97607375	-6.03316	-9.82826	-1.934915	-5.27043	-9.68526	-0.3736195	-7.89217	-9.915715	-3.278105	-4.3996	-9.749455	-0.29492075	-6.94996	-9.828195	-2.261815	-4.79042	-9.7221875	-0.343573	-5.00351	-9.7588875	-0.376708	-0.490381	-1.893435	-0.050121675	-5.26734	-9.7680225	-0.56847475	-4.93305	-9.6384025	-0.292364	-2.48588	-8.930965	-0.1724905	-7.27843	-9.9213125	-2.758015	-4.58844	-9.6486975	-0.50137325	-6.20782	-9.7655725	-1.2543075	-5.69258	-9.64855	-0.57720725	-5.53156	-9.7765075	-0.61449175	-6.34435	-9.7738775	-1.0229375	-1.59921	-6.810685	-0.190836	-2.48567	-9.4947575	-0.1872285	-5.86447	-9.840945	-0.78782875	-3.24706	-9.66415	-0.14657575	-4.25155	-9.72674	-0.3321905	-5.78235	-9.6916275	-0.75850525	-2.85379	-9.3008325	-0.20395	-2.14545	-7.70592	-0.15195875	-3.98813	-9.652785	-0.27613025	-5.49325	-9.7470775	-0.97823425	-6.32569	-9.7450525	-1.6415275	-2.63207	-9.125595	-0.16394675	-4.93447	-9.45533	-1.1363	-7.38325	-9.8538525	-1.7732775	-4.95319	-9.5847975	-0.64353625	-2.44514	-8.6333275	-0.39505475	-5.96382	-9.85652	-0.74838625	-5.28621	-9.8204475	-0.66882475	-6.47807	-9.773985	-1.1493	-2.42038	-8.7936525	-0.24985175	-5.09049	-9.8090375	-0.25250825	-4.01286	-9.558	-0.30097725	-5.60872	-9.7586425	-0.640321	-5.63242	-9.8190375	-0.99117325	-2.97903	-8.78891	-0.4061225	-5.11029	-9.722265	-0.39653025	-5.07514	-9.6537875	-0.5552475	-5.55388	-9.78641	-0.65038825	-7.61276	-9.88642	-2.882175	-6.08015	-9.69717	-1.2618925	-2.41554	-9.2743975	-0.13705425	-5.2888	-9.5944575	-1.389585	-4.15565	-9.602785	-0.30241425	-4.94697	-9.6774925	-0.7914015	-4.99714	-9.5518225	-0.31538125	-4.80811	-9.6873975	-0.349513	-3.8747	-9.5374075	-0.3550135	-4.89587	-9.6656425	-0.38944175	-4.14938	-9.6321625	-0.3658755	-6.52241	-9.89192	-0.749744	-6.35531	-9.9009175	-0.5705065	-6.11624	-9.8553325	-0.7778845	-7.68665	-9.87022	-3.602405	-3.75594	-9.6009925	-0.24556275	-7.30506	-9.86961	-2.72606	-4.29803	-9.46077	-0.3049705
RON3_beta	491.757	178.1155	1193.7025	667.44	284.49975	1444.775	240.815	88.82745	635.675	485.454	167.49875	1220.5025	261.016	66.520625	672.317	1214.29	439.17925	2820.295	266.399	97.216825	682.2075	235.613	74.683775	691.174	1477.68	758.671	2889.2025	675.12	176.951	1948.5875	612.456	194.13	1540.0625	576.477	223.4015	1418.4275	979.996	449.556	2158.0575	665.501	161.87875	1905.31	611.687	168.279	1688.675	686.091	173.91525	1854.5175	698.517	178.36325	2074.1025	778.846	226.76375	2056.8775	590.487	254.00875	1251.8925	334.922	120.56375	955.14775	223.613	72.3956	586.8085	403.013	112.401	1463.9225	613.991	180.64975	1996.8625	397.101	107.16375	1173.9725	532.597	198.68425	1338.175	1020.89	432.053	2306.24	448.969	126.16425	1587.635	369.332	141.98425	871.574	488.351	202.94375	1211.01	420.954	140.4205	1015.9075	468.37	228.3115	1108.6025	373.932	117.57	1184.8575	509.801	163.344	1560.345	416.566	180.1345	950.19	488.588	139.39225	1340.2075	373.731	128.3675	1000.08975	280.198	85.558525	795.72175	287.063	139.79	674.502	573.422	159.94025	1544.625	452.889	114.566	1622.6175	817.105	173.9355	2254.0425	354.496	128.44475	983.35375	1833	538.52425	3955.08	356.074	143.25125	985.127	648.328	173.859	1957.35	764.66	159.4115	2590.7525	365.418	135.4185	1069.4575	582.054	191.36275	1613.0925	270.353	118.692	702.12675	636.078	281.14875	1419.21	238.853	67.5993	812.27675	537.202	178.75075	1574.2275	277.649	84.360375	825.55825	278.008	79.482625	784.04425	245.877	80.348025	726.045	295.139	82.589625	791.96225	471.445	153.85075	1303.66	1123.63	211.53375	3492.59	1164.02	192.892	3645.5325	916.978	194.207	2710.4375	477.261	229.1315	1043.635	408.915	120.73125	1388.0125	4144.32	2104.42	8496.4525	499.012	142.98275	1570.495
RON3_t_short	3.8339	1.2139525	14.50235	4.25365	1.83472	11.28425	2.89003	0.89818775	10.28655	3.5122	1.40394	9.321065	3.67393	0.8779295	16.043325	4.32886	1.766905	11.96425	3.76259	1.0134275	17.34315	3.08572	0.695764	11.6725	6.13628	2.189005	15.897625	4.09082	0.97034975	20.004875	3.58114	1.02979	11.7592	4.8653	1.27336	22.339475	5.75388	1.9122025	18.245725	3.61419	0.8899255	15.055525	3.41541	1.01065	11.7997	4.24187	1.00082925	20.8197	4.23915	1.03218	17.1346	4.23112	1.156885	17.7781	6.24618	2.192795	25.034725	2.53273	0.7020545	8.87675	3.3691	0.99770625	11.235775	3.30465	0.7216145	15.658925	3.82425	0.91358725	21.3085	2.45254	0.612377	8.9070475	4.66331	1.3930175	16.574175	6.4	1.84447	25.700825	3.52044	0.80197525	17.280425	5.52775	1.8464375	15.0707	4.10859	1.4070925	11.907875	3.45711	1.178895	10.034725	6.80926	2.2974875	21.7827	3.77377	1.189215	13.7773	3.54263	0.80696875	13.458175	4.80892	1.7746425	13.684475	2.0937	0.56327575	6.6876325	2.75485	0.72556275	8.8367375	3.84045	0.943172	15.801225	8.96165	1.821005	37.347325	3.75381	1.223505	10.6481	3.49665	0.83053425	16.7706	4.33384	1.1360725	19.18815	2.94387	0.672249	18.548175	6.46085	2.643605	16.842825	3.07917	0.751544	11.99375	4.46106	0.994984	18.44765	2.71872	0.82565925	8.75899	3.45929	1.229865	9.5470875	3.14096	0.8542095	11.1544	3.22681	0.612046	15.002	6.40229	2.279425	18.609875	3.76641	0.73576425	16.607775	3.72731	0.8096805	19.3477	3.56306	0.78971975	14.9795	3.98959	1.0568825	22.2616	3.77651	0.85316325	14.938625	3.9287	0.97150725	17.639475	2.28909	0.56140675	7.29042	4.53326	1.1298125	19.349275	4.80717	1.13792	22.2351	4.1747	1.0712875	21.5096	7.0855	2.628315	20.045775	3.39337	0.65859825	15.3738	9.76438	3.73938	20.71375	2.60559	0.668914	20.40245
RON3_t_long	4253.65	462.72175	87983.475	3932.15	452.02125	85649.125	4630.42	606.88125	82835.525	4015.79	590.5335	111021.5	4116.3	420.14125	84223.55	3756.76	386.37425	63583.75	3808.95	425.37075	74500.15	3827.56	409.94625	69082.95	4288.12	683.40075	132606.75	4094.97	418.30775	82718.125	3844.8	370.83575	85784.45	3993.26	345.3125	85122.675	3810.7	299.1165	74790.925	3885.22	466.412	69488.725	4091.57	508.72075	97313.2	3849.54	435.1055	90055.65	3978.22	403.23375	86758.325	3787.44	443.63375	91124.825	3741.84	378.08675	72328.1	4395.74	538.04675	87387.725	3982.87	457.65425	100239.925	4013.02	342.70625	87775.45	4269.46	394.506	91890.05	4012.07	474.5665	85787.725	3853.35	396.0585	78718.95	4185.08	407.3045	74044.325	3934.72	453.457	82915.8	4128.31	510.53575	81399.675	3915.78	355.86025	69617.2	4117.58	475.72725	82892.95	3822.33	303.4525	101292.75	4145.25	414.51175	81631.675	3955.44	407.73525	76953.35	3608.11	216.44	90715.225	4592.32	616.89025	69892.85	3938.5	630.4515	71466.025	4247.83	367.773	78435.05	3342.05	220.67225	78876.1	3738.24	414.1865	92314.65	4257.03	363.3865	81223.825	3984.56	476.324	97700.325	3862.54	415.3835	67511.7	4210.59	565.78575	82480.475	4852.9	869.55725	72760.375	4063.45	410.53525	96980.625	5011.29	774.80825	91097.675	4629.85	526.30675	74896.4	3317.19	322.28625	75069.45	4375.41	632.23425	103890.75	4083.75	421.5015	83342.225	3891.27	375.48375	88046.95	4110.84	350.64125	86838.55	4109.84	403.67725	71773.025	3945.32	355.81575	87043.075	3966.01	333.31275	70110.875	3855.58	389.93675	115278.75	4423.85	538.06475	84687.95	4061.03	345.374	118187	3900.79	405.3905	101680.5	3804.18	465.32425	82618.275	3506.06	265.02875	88902.75	4035.65	430.22	74754.825	3885.28	280.0905	65678.35	4570.59	442.17775	76328.1
RON3_t_IgG	18.9744	10.62145	34.539375	16.9175	10.06875	28.337375	19.2334	11.8284	34.4204	17.6049	9.6459375	30.5307	19.3536	10.81315	32.41035	18.4687	10.7503	30.54585	19.0783	10.7923	34.0633	19.5377	11.7221	34.18555	18.7948	10.905675	30.568975	19.4641	11.408775	34.04365	19.097	11.209025	31.890225	19.4142	11.216725	33.05345	18.05	10.261925	30.530325	19.7138	10.947875	36.0756	18.9913	10.835125	32.57185	19.1758	11.648875	33.710375	19.2483	11.496575	34.187875	19.1541	11.483075	33.3262	19.1613	11.74525	32.52225	19.1897	11.117	33.76315	18.3294	10.971	30.375225	19.0877	11.078675	33.839075	19.8062	11.577925	38.58855	18.9048	11.127825	32.638825	20.1796	11.311875	34.608275	19.9317	11.8767	33.6415	18.9722	11.48935	33.735825	18.8875	11.320175	31.9499	17.7846	10.025365	29.69185	18.4704	10.294975	31.507175	20.0425	11.88845	31.81485	19.0358	10.7746	32.74245	18.8953	11.13275	35.525575	19.2674	11.56635	32.3283	19.5766	10.843475	34.925125	18.8125	10.5912	32.1989	18.8984	10.7889	32.38485	20.4806	12.8537	35.038925	18.6431	10.8805	32.11105	19.4394	11.24505	33.9031	19.4343	10.735575	33.8884	21.261	12.93005	37.28285	19.8414	11.1616	34.0184	20.6824	12.520625	35.9947	19.293	11.081925	33.012825	20.1177	11.3313	37.357	18.2449	10.130575	30.96535	19.4761	11.010075	33.417	20.7203	13.15265	35.73635	19.1137	11.0339	32.06095	19.324	11.15545	34.0164	20.44	12.49435	38.394975	18.9254	10.696925	32.402775	19.0618	10.9954	33.452875	19.3211	10.764675	33.108225	19.1074	11.2065	34.4859	20.5035	12.099775	35.515125	19.1207	11.03605	32.78935	19.4418	11.497025	34.873575	19.1981	10.7881	33.966275	19.135	11.0559	32.72925	19.4434	11.1894	35.255325	18.9965	11.700225	30.70945	20.7952	12.692075	37.598475
RON3_rho	0.941949	0.8498945	0.98135125	0.955157	0.89199025	0.986734	0.878405	0.63151275	0.9688135	0.922729	0.76161825	0.9790675	0.901941	0.467184	0.9887595	0.942618	0.8657665	0.982694	0.890901	0.50987525	0.9872375	0.869919	0.535812	0.96930275	0.944934	0.88318875	0.976741	0.937041	0.79970925	0.98495475	0.934521	0.83518975	0.979786	0.937539	0.776784	0.98459925	0.960864	0.907208	0.9870365	0.933298	0.82455825	0.9782135	0.935431	0.83409975	0.981561	0.939558	0.8013005	0.98417675	0.940489	0.81416925	0.98437275	0.938711	0.8216415	0.98314375	0.947694	0.8676175	0.9836585	0.934239	0.82504275	0.98045325	0.922575	0.74543475	0.9854595	0.941206	0.81230225	0.9845135	0.930072	0.79695275	0.979115	0.93779	0.8327215	0.97885825	0.933312	0.82224725	0.97831675	0.933125	0.7562715	0.9836835	0.939915	0.794196	0.98344925	0.90203	0.711595	0.97943325	0.951876	0.881887	0.988129	0.942823	0.85881775	0.9816225	0.952168	0.8825615	0.984243	0.906028	0.7113025	0.9796955	0.94088	0.8231805	0.985322	0.948794	0.8701725	0.98214275	0.92357	0.78684975	0.97680325	0.940397	0.8410995	0.982224	0.907132	0.5611885	0.98946825	0.891296	0.644941	0.97122375	0.946336	0.84620925	0.98677375	0.942091	0.81411725	0.98309225	0.940277	0.802376	0.98255675	0.782165	0.2820615	0.93696275	0.932154	0.82139775	0.98019925	0.77229	0.346918	0.9221555	0.939514	0.787712	0.98262475	0.913873	0.76792775	0.9735235	0.924742	0.77700025	0.984768	0.936838	0.82656875	0.98054725	0.778382	0.41769175	0.92567425	0.948294	0.85334325	0.98478225	0.899121	0.5450325	0.98805275	0.924247	0.78526125	0.9751045	0.89797	0.54683925	0.9859755	0.901123	0.5527365	0.9837325	0.897978	0.5226005	0.985982	0.897243	0.490608	0.9900905	0.91502	0.76970775	0.97153175	0.93836	0.761879	0.98293375	0.940692	0.77902625	0.98419325	0.939681	0.788106	0.984621	0.948164	0.84673425	0.99039325	0.941832	0.80500825	0.98366725	0.951865	0.8777905	0.98457975	0.921394	0.75702575	0.97577875
RON6_AB_back	1123.38	434.4685	1623.4475	1104.81	406.92875	1816.5675	1216.62	566.25875	1501.79	1449.04	630.56475	1781.7725	1116.09	456.22175	1659.7375	1530.12	532.15175	3792.7575	957.017	398.43225	1373.805	967.566	423.01675	1294.73	1046.54	402.8975	1677.0025	1379.88	450.84325	3058.8025	1184.81	422.07275	2018.1	1178.37	442.7935	2044.6925	1249.2	429.57075	2467.13	1490.67	512.424	2653.115	1577.38	512.10325	2499.48	1310.15	395.92925	2776.8175	1479.55	491.83425	4323.2925	1631.2	497.45425	3185.595	1001.17	385.3845	1725.86	707.033	328.59775	926.82075	930.535	507.4785	1167.0875	828.413	340.069	1206.77	1360.77	423.36975	3236.265	1080.74	463.8575	1553.9175	1136.73	437.15625	1882.03	1395.96	485.59075	3814.82	959.637	376.1095	1528.2	1088.6	524.884	1485.63	882.642	383.4995	1331.0225	1717.72	504.396	3497.7825	898.931	382.25225	1381.0925	1656.23	712.383	2117.8275	1048.09	448.58825	1798.7625	812.293	368.166	1076.0475	1481.78	564.422	2210.345	857.688	405.43925	1110.97	1229.02	480.0235	1847.45	878.843	382.12125	1256.195	1481.79	481.7025	5200.615	1381.95	441.55475	2916.0075	1454.22	434.67075	5363.0225	1196.01	496.39225	1928.6675	1405.54	471.2525	4740.6	2662.48	729.3655	4135.3175	1439.71	462.868	4298.0325	1704.25	551.613	3255.3725	1537.19	624.6475	1879.3975	984.973	384.8945	1319.3025	868.497	380.136	1211.6725	1452.8	496.89875	2756.905	723.918	371.25	967.0565	1476.68	513.5995	2919.7425	944.948	443.091	1343.1525	1466.22	512.756	2540.21	979.234	453.89475	1401.85	1078.33	486.16575	1604.7225	1540.03	517.9945	2454.735	1381.22	491.52775	4381.2525	1444	493.146	4760.9725	1451.08	450.88075	3889.9975	1493.73	576.9305	2072.9325	916.377	400.88775	1475.335	1287.19	460.52875	3860.2425	1468.63	492.268	2431.6925
RON6_AB_0	1.21884	0.001271315	908.18975	1.49237	0.001381095	801.45625	0	0	0	0	0	0	0	0	0	20.8904	0.001619905	4083.435	0	0	0	0	0	0	1.19146	0.001337508	727.49075	3.44506	0.001639038	2403.58	4.34026	0.001495698	1585.705	1.18615	0.001522503	1080.5775	2.22147	0.001717613	1719.3525	4.95481	0.001646218	2158.29	3.62026	0.001461915	1806.6725	1.65954	0.001602065	1535.6125	14.2522	0.00176034	5187.96	5.49658	0.00160155	2840.3725	0.715772	0.001447183	883.0375	0.57489	0.001387515	322.5075	0	0	0	0.82476	0.001273035	390.677	3.36125	0.001536145	2640.1175	1.00382	0.001493625	654.11275	1.09542	0.00150858	960.479	4.06989	0.001431413	4434.9925	0.667399	0.001399883	566.82625	0	0	0	0.618676	0.001374515	368.29325	13.7619	0.001805798	3015.72	0.716272	0.001331645	712.78625	0	0	0	1.01731	0.001227638	645.8305	0.521473	0.001433828	307.532	2.77454	0.001707313	1439.3325	1.09205	0.001339068	783.83875	0	0	0	0	0	0	1198.69	0.002442548	6560.53	3.70166	0.001559393	1862.6225	258.264	0.00196578	9638.5175	0	0	0	33.082	0.00138493	5384.2575	0	0	0	11.7558	0.001996255	4943.7375	28.5432	0.00166356	3174.7375	0	0	0	2.75475	0.001618393	1122.02	0	0	0	2.29799	0.001773895	2008.695	0	0	0	3.11689	0.001433093	1940.885	0	0	0	0	0	0	0	0	0	0	0	0	1.82949	0.001415358	1630.5475	23.6668	0.00177028	6822.375	27.7959	0.00137141	6317.9025	6.44926	0.001694133	3687.055	0	0	0	0.604201	0.001629615	524.42575	10.8147	0.001873373	11049.625	3.22634	0.001827373	1689.935
RON6_tau_0	-5.37863	-9.779235	-0.61900375	-5.60342	-9.6279425	-1.5508425	-6.28981	-9.82133	-0.89878425	-6.80565	-9.8481475	-1.4733025	-4.91248	-9.71546	-0.367344	-6.2158	-9.6709775	-1.8858425	-4.08425	-9.4550675	-0.3543385	-4.62194	-9.679935	-0.275837	-0.800005	-3.0813075	-0.0710111	-5.08909	-9.759125	-0.56725325	-4.82613	-9.7587375	-0.25001775	-3.26419	-9.4087	-0.24935075	-7.80288	-9.8832925	-3.405945	-4.53266	-9.7980075	-0.44299325	-6.13366	-9.7787325	-0.9940835	-5.02505	-9.7810025	-0.39007875	-5.85457	-9.865645	-0.89936925	-5.19039	-9.7137475	-0.8187855	-1.75601	-6.242075	-0.27760025	-3.03159	-9.36111	-0.16166925	-5.33447	-9.7734525	-0.45588275	-2.34327	-9.4740875	-0.1308465	-2.82851	-9.370495	-0.2603445	-5.57104	-9.8181325	-0.60125125	-2.56008	-8.439185	-0.3192925	-4.92115	-9.6861525	-0.7267505	-2.96888	-9.7540025	-0.209737	-4.43141	-9.5360625	-0.23754175	-4.09858	-9.56781	-0.29403325	-4.25214	-9.6891075	-0.3942865	-5.74069	-9.678935	-1.81478	-6.85157	-9.804905	-0.8073575	-3.51285	-9.5690175	-0.250038	-3.32588	-9.5678575	-0.17967525	-6.54662	-9.845695	-1.629515	-4.47306	-9.78273	-0.6115715	-5.58272	-9.790315	-0.472517	-1.73497	-5.494255	-0.12100825	-5.20827	-9.831465	-0.3042295	-5.2818	-9.8095425	-0.43428925	-6.5894	-9.8428625	-0.8883095	-4.76417	-9.689665	-0.43376575	-4.14267	-9.42567	-0.8858855	-7.34878	-9.89963	-2.25253	-5.83618	-9.7498425	-1.01095875	-5.54894	-9.77022	-0.43649225	-6.97881	-9.83127	-1.9525525	-6.1903	-9.8116975	-1.2219775	-3.27064	-8.92317	-0.139927	-3.72879	-9.5563	-0.6155495	-3.53492	-9.57861	-0.22888725	-5.73625	-9.6582425	-0.9585705	-4.44075	-9.640975	-0.28558725	-6.01669	-9.745255	-0.92606225	-4.3379	-9.67086	-0.302246	-4.73484	-9.62201	-0.395	-5.00622	-9.731505	-0.40920575	-6.31129	-9.86038	-0.797565	-6.49975	-9.8500375	-1.307465	-5.56778	-9.70426	-0.8552585	-7.5098	-9.9109975	-2.69758	-2.96007	-9.41581	-0.1954035	-5.57801	-9.7563475	-1.72025	-5.99905	-9.8450525	-0.74787225
RON6_beta	388.41	103.6025	1288.8075	886.746	401.36175	2078.8325	216.269	69.252625	549.8165	284.59	90.588875	818.686	237.812	53.986	741.681	1273.63	408.79475	3476.48	238.73	76.3117	598.358	200.194	61.265275	578.75375	1139.31	534.411	2465.5025	763.75	209.37175	2483.56	944.02	311.4755	2570.9375	509.241	166.20775	1787.47	1706.93	815.68025	3854.5925	715.715	162.9945	2341.7525	599.615	146.68875	1968.2125	639.18	162.0035	2021.155	1062.81	248.468	3577.89	741.982	186.16625	2205.895	992.121	445.962	2047.7475	276.016	88.3272	841.41825	173.215	52.48705	536.57275	398.77	85.929175	1644.2825	1125.7	353.983	3409.285	381.976	99.573575	1163.76	648.968	275.535	1603.9925	1039.69	288.01775	3178.5525	423.833	96.15385	1644.665	221.564	83.721125	638.8935	306.777	87.1077	928.15	821.422	230.81175	2394.84	1081.3	565.61325	2315.7275	251.496	64.8469	737.06875	471.219	136.6595	1681.72	280.738	87.119375	920.93125	586.169	176.473	1704.2075	474.067	152.62875	1452.1325	218.715	61.99155	629.559	303.39	168.528	529.652	1132.28	187.38975	4220	690.483	155.3325	2144.5975	1489.74	189.96075	4489.315	323.199	124.35975	963.783	2064.11	654.6835	4878.0725	669.371	219.24375	1728.4775	1068.53	218.68525	3238.875	888.197	216.72975	2754.4875	337.236	112.17475	917.0235	522.259	142.5655	1472.1375	256.878	103.33	703.9775	724.821	260.9685	1808.5875	178.342	56.265325	616.13975	588.5	171.71025	1957.925	210.172	46.941425	767.54825	299.248	69.53075	849.267	209.361	52.327675	730.22375	224.991	59.097925	690.841	593.516	138.589	1707.925	1266.44	249.0325	3588.79	1222.26	228.8635	3838.8875	916.634	245.012	2706.0575	412.09	150.5185	1083.57	451.524	99.56	1756.0775	3522.84	1304.9275	7888.1675	510.835	113.86325	1771.98
RON6_t_short	2.20762	0.46304225	11.70835	6.14644	2.10892	16.796125	2.62901	0.56150175	8.9911375	2.85511	0.56605625	10.143825	3.45045	0.48377425	22.0666	5.12058	1.46727	17.2303	4.15569	0.59408325	23.4805	2.69667	0.354475	15.1842	5.66252	1.8063825	16.0268	3.83294	0.63155	24.96945	5.99418	1.9307325	22.918075	3.5921	0.41745875	23.2549	8.05228	2.2864	21.882325	3.20066	0.61220225	29.121225	2.18523	0.48130225	9.989345	3.54432	0.58172275	22.091575	4.46081	0.64969625	28.030675	3.5476	0.72535475	22.830125	9.81682	3.047655	36.952	1.85782	0.34671475	7.64936	2.07259	0.404235	7.692075	2.74699	0.29637375	18.67335	4.11951	0.35925475	38.837175	1.97394	0.43897925	8.2030075	8.48279	2.5990175	30.137475	6.09274	0.83119475	32.23135	2.89041	0.29534275	21.1782	5.84881	0.79659575	34.0229	2.40126	0.436989	13.41115	2.93726	0.6737615	11.7423	9.19169	3.6469025	23.577375	2.9456	0.492186	13.562325	3.14746	0.3578765	21.60745	2.1867	0.4560795	8.4248575	2.65856	0.731573	9.253965	2.37927	0.53588725	7.5757675	3.50649	0.462814	20.110425	15.2373	6.1292525	37.118675	2.33017	0.43427	11.538425	3.54987	0.55781475	29.7274	4.67907	0.74129975	34.034175	2.09391	0.3765475	29.5942	6.31173	2.498115	15.826975	5.04535	1.4329525	27.116275	4.50896	0.853669	25.644325	1.81249	0.3558215	7.7216325	3.30448	0.8805085	10.145975	2.0792	0.48565925	7.5343575	2.14999	0.34166325	19.1279	6.15088	1.33962	21.516875	3.07209	0.42354325	22.968225	2.97989	0.52879025	16.515225	3.19201	0.39812575	21.776875	4.05803	0.5938685	25.227975	3.40968	0.41489225	21.5844	3.75819	0.5422425	25.389375	1.78021	0.35955575	6.42239	4.79958	0.77097675	28.246	4.38136	0.7103035	26.366625	4.22507	0.73655075	29.324625	5.95656	1.704435	23.3948	2.83583	0.32871	21.39035	10.8567	3.4981575	26.99775	1.90232	0.37253225	12.1592
RON6_t_long	2676.56	337.334	36328.675	2314.37	338.75925	55854.9	3096.9	555.66925	58296.65	2882.85	325.4415	56700.15	2553.06	288.986	61135.325	2695.07	378.10125	49844.475	2665.03	277.41175	43424	2572.74	298.59925	45525.875	2611.51	444.15025	56471.625	2752.61	254.70975	49475.125	2097.2	255.9435	45291.725	2795.88	303.28225	52221.95	2368.61	205.225	48233.375	2469.2	365.04625	59974.375	2670.77	376.0805	48795.825	2519.42	265.09175	50822.85	2543.43	321.61125	40558.625	2703.13	361.17975	44109.8	2231.12	232.53825	45381.35	2989.35	415.27875	54353.675	2570.81	345.63925	40514.475	2669.65	360.134	61592.85	2656.6	264.00575	57576.375	2546.73	328.88525	45915.125	2388.82	297.85375	56881.625	2520.82	292.59025	50822.5	2374.91	249.79175	60276	2357.28	214.11425	39852.1	2666.41	347.60475	50477.3	2824.54	508.6525	45850.5	1819.22	148.4525	44589.975	2622.63	308.88675	66917.475	2539.25	292.47325	44087.275	2734.68	327.26775	40889.975	2583.62	415.412	59115.85	3101.4	530.51175	52299.2	2635.26	328.47425	50162.7	2289.6	227.733	41914.2	2944.86	443.9065	54017.25	2685.73	312.211	46479.3	2436.48	261.7835	63381.3	2760.68	308.33525	61212.95	3162.97	536.33225	48456.55	2319.25	352.1685	47564.15	2658.5	310.90475	45707.925	2766.97	429.24025	49565.85	2570.33	329.45	37746.75	2159.26	252.472	42977.975	2528.82	377.03675	59120.4	2774.34	379.35475	47694.7	2537.21	301.58825	54275.8	2417.48	316.155	55591.85	2682.99	268.29875	49808.4	2602.83	303.934	49979.075	2641.22	304.917	37891.875	2566.79	310.59325	51318.375	2773.3	433.76625	49855.375	2910.87	323.65825	65929.475	2414.27	269.1925	52664.8	2425.63	265.0155	62712.3	2445.74	216.5755	56213.625	2477.73	287.8225	41523.575	2423.65	254.975	51487.95	2497.15	360.7995	41172.9
RON6_t_IgG	20.3203	11.83085	35.072375	19.8425	12.309625	31.2214	20.0293	11.3427	34.742475	20.6253	11.8583	35.097925	21.2912	12.0211	34.9308	20.5359	12.030225	33.997025	20.8358	11.881525	34.99305	21.1846	12.41875	33.613225	19.518	11.7996	30.091925	20.7286	12.689725	34.771125	20.8465	13.06605	33.724	20.671	12.321675	35.05405	20.1644	12.080225	31.625475	21.4114	12.07015	36.62125	20.3004	11.39925	35.492275	21.0889	12.124475	35.865875	20.654	11.702125	35.846875	20.8663	12.438	34.8958	20.6426	12.1936	33.51775	20.3117	11.67435	32.9708	20.6547	11.630075	33.89445	20.9774	12.23015	33.889875	22.4934	14.05035	37.859125	20.4687	12.387825	33.9378	21.7151	12.7885	32.477175	21.1643	12.803125	36.5709	20.9998	11.569575	36.5677	20.9721	12.171525	36.239275	20.1367	11.826175	33.137375	21.5088	12.59555	36.4751	20.7898	12.424875	33.0033	20.6307	12.4949	34.21875	20.6972	12.472325	36.113625	19.9806	11.53515	32.3409	19.8157	11.429725	33.362225	19.9416	11.6624	32.803625	21.0305	12.0454	35.01095	20.8391	13.1964	32.66495	22.4328	12.662225	37.479825	21.0541	12.472125	34.343425	20.9234	12.5825	36.23425	24.1685	14.09755	41.3771	20.2774	12.28835	33.31145	21.1223	12.3368	35.612225	20.557	11.962625	36.90025	21.828	12.8789	38.2499	20.2278	11.417425	34.352625	20.687	11.46625	38.12735	22.2506	14.309275	39.887175	21.1873	13.26895	35.977725	20.6975	12.071975	35.31585	20.7444	12.02045	36.77175	20.6087	11.98245	35.38295	21.0182	12.407125	36.182	20.9138	12.578425	35.716925	20.7777	11.898975	35.83675	21.4445	13.1192	36.80195	20.9009	12.362425	37.12575	20.8399	12.060625	35.926375	21.3329	12.400875	36.50545	20.3447	12.40565	34.2967	20.6806	12.67395	35.28055	20.9476	13.0576	33.343775	21.4952	12.1864	36.38095
RON6_rho	0.941671	0.85067325	0.98303175	0.958596	0.90069925	0.98852875	0.891743	0.68117025	0.9726695	0.878161	0.641415	0.96347875	0.887178	0.53972275	0.98665475	0.940697	0.8343895	0.98088875	0.878958	0.554116	0.98537525	0.871486	0.61531975	0.97541725	0.952452	0.88739025	0.98203875	0.943362	0.79989425	0.988548	0.944162	0.8484185	0.98027025	0.935248	0.777593	0.98194875	0.959646	0.9011025	0.98689425	0.932321	0.80951375	0.9805575	0.939411	0.835861	0.98321375	0.93872	0.809363	0.98481925	0.938866	0.8140955	0.985078	0.939227	0.808275	0.98277175	0.956647	0.8911645	0.98578075	0.943505	0.83355075	0.9806395	0.894749	0.66980325	0.97123225	0.943758	0.81561	0.983447	0.907782	0.71134325	0.9771445	0.944152	0.864457	0.98432	0.94804	0.8643245	0.98384725	0.938547	0.7893315	0.98295675	0.945976	0.77894025	0.98578825	0.880211	0.64393925	0.9749405	0.949687	0.84652575	0.9852225	0.927888	0.79340475	0.97775725	0.960968	0.894905	0.98756675	0.886535	0.63436925	0.97545175	0.940518	0.81513275	0.983827	0.95126	0.8527085	0.98717775	0.94499	0.85271775	0.98250825	0.936527	0.84676125	0.978893	0.883413	0.564654	0.979865	0.918531	0.78868325	0.98321	0.906263	0.70859925	0.97561225	0.942561	0.80616475	0.98551725	0.940073	0.7931055	0.98329725	0.739138	0.334211	0.915632	0.935286	0.83926	0.9794775	0.837061	0.55190925	0.9464535	0.941726	0.8019845	0.98118025	0.922502	0.78401	0.974521	0.886183	0.67830975	0.96584475	0.938066	0.832345	0.9788315	0.758987	0.3497105	0.896992	0.939522	0.84263525	0.98123575	0.891432	0.53149275	0.98639125	0.940185	0.834105	0.982485	0.880164	0.477482	0.983608	0.881953	0.52509575	0.98655925	0.890993	0.50381025	0.98553125	0.875223	0.5181905	0.98132925	0.924052	0.78031975	0.97382	0.941578	0.778402	0.98358825	0.941437	0.79220575	0.98522475	0.941402	0.78452725	0.986149	0.925626	0.77162525	0.98514925	0.943443	0.8169555	0.98509475	0.947099	0.85677	0.98515775	0.934131	0.80769375	0.98176325
SERA2_AB_back	1990.92	742.29975	2834.265	1321.49	491.04675	2112.3525	1416.26	707.7875	1703.455	2808.25	1107.7075	3342.115	1297.34	508.19475	1910.365	2378.31	651.74775	7462.1275	1487.48	521.132	2203.78	1805.57	739.17725	2604.85	1493.09	537.6685	2293.5525	2240.76	586.859	5314.8175	1420.2	482.322	2359.5425	1683.79	532.525	2983.6725	1534.12	513.07725	2356.69	2572.96	754.901	4029.505	2661.01	779.193	4201.245	2226.37	593.23175	4865.64	2288.57	550.384	4974.4575	2215.38	725.37775	3498.0275	1365.35	533.7185	2060.0425	1193.39	504.161	1617.7825	1264.76	517.81575	1636.815	1227.17	453.76125	1888.5425	1926.61	576.2905	3064.91	1611.66	633.743	2194.76	1866.96	587.851	2996.145	2442.7	662.7975	6568.42	1590.46	558.2245	2900.2625	1019.12	379.35475	1458.0425	2267.06	693.4315	4153.2675	374.961	204.11	445.01425	1124.08	486.5255	1526.365	3137.73	1135.37	3992.72	1931.91	578.2245	3540.63	719.718	332.198	915.844	2354.44	807.64675	3170.4475	1729.44	622.47925	2323.0725	2235.58	799.2835	3649.475	1202.34	500.647	1661.8025	3038.22	671.92175	7713.9875	1846.68	609.24125	3333.63	2577.94	590.83925	7360.3225	2722.03	868.19875	3845.0575	3728.03	946.83	6325.8675	2785.14	1107.21	3298.0025	2562.5	771.9285	9346.8675	2846.36	931.5675	4619.46	1951.51	719.2255	2442.0075	1922.01	656.956	2715.0475	1028.66	441.02875	1368.96	1723.2	563.31	3549.3675	1444.74	534.08425	2159.2875	1905.54	695.59375	3108.5525	1265.3	465.24875	1845.69	1636.13	567.74425	2520.615	1399.18	531.6735	2098.6575	2363.52	820.715	3723.075	2500.34	677.374	4022.785	2672.75	640.75125	9230.9075	2513.41	617.4445	11541.625	2563.67	671.81125	9635.37	1578.86	599.104	2047.785	1447.47	492.33475	2477.2725	2435.36	584.8165	10623.65	2456.22	716.22875	4574.5425
SERA2_AB_0	1.78844	0.001462108	1190.7275	0.907132	0.001443838	955.49475	0	0	0	0	0	0	0	0	0	16.5841	0.0015368	7621.7125	0	0	0	0	0	0	0.857736	0.001359438	924.6015	6.36343	0.001753088	4460.7325	1.48036	0.001381995	1302.58	0.943008	0.001314485	1256.6225	1.05464	0.001397413	1240.82	2.87246	0.001469248	3102.9125	4.02351	0.001391215	3290.505	4.10131	0.00135381	3303.2225	6.15955	0.001423083	3613.585	3.01456	0.001591333	2143.9325	1.27247	0.001587695	1176.8125	0.868381	0.0015566	569.412	0	0	0	0.654842	0.001316768	575.226	1.43834	0.00129526	1804.09	1.62069	0.00151259	1076.5125	1.52508	0.001433368	1509.9225	10.6769	0.00163992	6096.115	1.04361	0.001474678	1312.665	0	0	0	3.17733	0.00153927	2978.565	0.351686	0.001413665	137.2055	0.65837	0.001368388	547.46975	0	0	0	4.00412	0.00160554	2441.175	0.836712	0.001477128	620.55925	2.44024	0.00144511	1750.61	3.63607	0.001637043	1595.4025	0	0	0	0	0	0	137.062	0.001542343	7408.17	2.08015	0.00142399	1770.3125	11.1001	0.001580348	6977.0825	0	0	0	30.2171	0.001602888	5630.25	0	0	0	66.0198	0.00163339	10581.6	5.4263	0.001725288	3504.17	0	0	0	1.58271	0.001534773	1541.8975	0	0	0	1.7643	0.001378523	2180.0575	0	0	0	1.34289	0.001390665	1260.5425	0	0	0	0	0	0	0	0	0	0	0	0	16.3862	0.00180838	3200.005	87.0639	0.002266058	10955.525	1301.38	0.002231915	14466.625	136.924	0.001715238	11034.85	0	0	0	2.29608	0.001521548	1074.86	6004.31	0.002830643	24015.375	4.80412	0.00176254	2954.365
SERA2_tau_0	-5.13883	-9.70837	-0.542518	-3.55623	-9.2542225	-0.75199325	-6.1759	-9.8004875	-1.2150425	-6.9709	-9.8930375	-1.9066425	-3.86603	-9.4606625	-0.302944	-7.32495	-9.901445	-2.684455	-4.26884	-9.7090775	-0.44181475	-5.52297	-9.76606	-0.6455135	-0.804531	-3.2253875	-0.062939975	-5.64941	-9.687325	-0.45808975	-4.86795	-9.782295	-0.38145125	-4.30962	-9.454855	-0.37471075	-7.44737	-9.87232	-2.7359575	-4.87733	-9.6699625	-0.6329025	-5.97318	-9.7979775	-1.017555	-5.15771	-9.7065125	-0.6131155	-5.56364	-9.751745	-0.68931275	-3.36007	-9.503175	-0.23614375	-5.88854	-9.7724425	-1.767215	-3.48909	-9.149975	-0.20856075	-3.86247	-9.3355375	-0.247396	-2.82766	-9.4771125	-0.12571975	-2.59581	-9.286585	-0.2331095	-6.48386	-9.828585	-1.3137575	-3.80814	-9.453915	-0.79317325	-4.69315	-9.5749925	-0.5505485	-3.70676	-9.6668475	-0.3144485	-3.13279	-8.8044075	-0.79087175	-3.99339	-9.4154075	-0.30470075	-0.174079	-0.71317075	-0.008398243	-2.94457	-9.1447525	-0.1925605	-6.79344	-9.8557675	-1.42946	-4.35334	-9.5884175	-0.37961075	-4.17034	-9.481905	-1.30779	-6.27827	-9.8743725	-0.86473375	-2.70368	-9.113765	-0.22018875	-6.05276	-9.8577	-0.553194	-1.4765	-5.2631	-0.09838655	-4.78824	-9.68844	-0.27182075	-4.13069	-9.5686725	-0.31468825	-6.0521	-9.8319675	-0.74428275	-5.52355	-9.7208	-0.56642	-5.95839	-9.8443525	-0.50438325	-6.79426	-9.852335	-1.8429375	-6.39823	-9.7898225	-0.90343	-4.5084	-9.60667	-0.40104775	-6.77785	-9.8326	-1.577005	-4.27633	-9.601155	-0.41888475	-0.951474	-4.2125475	-0.07566975	-7.94586	-9.919225	-4.012445	-4.42957	-9.748565	-0.4181095	-5.36881	-9.8015775	-0.6553945	-3.85161	-9.716285	-0.2342775	-5.06713	-9.675565	-0.37548875	-4.22214	-9.6596225	-0.36779025	-5.59184	-9.7770675	-0.63823725	-2.90667	-9.3672525	-0.30301625	-6.30852	-9.792735	-0.48291675	-6.6064	-9.836065	-0.8639905	-6.43424	-9.7680275	-0.8651725	-7.18258	-9.8884725	-2.54223	-3.63177	-9.4570375	-0.3233545	-4.57952	-9.6957475	-0.35687475	-4.29875	-9.3762425	-0.40499325
SERA2_beta	357.516	98.829425	1186.3275	1198.92	575.55025	2694.85	377.995	159.477	798.6485	384.161	115.217	1008.057	302.58	106.9465	944.78125	3829.15	1874.585	8405.76	334.477	136.75725	786.784	287.671	88.333025	776.53475	1391.57	680.085	2599.73	853.291	170.9015	2665.0225	1117.72	520.75075	2893.3625	523.739	173.62175	1421.52	1006.89	421.71625	2240.5425	718.829	189.69225	2381.2975	716.021	198.54075	1841.825	796.478	195.363	2244.43	842.557	219.5845	2378.12	645.042	128.2935	2102.1975	688.305	322.952	1541.77	302.108	103.29575	896.736	262.764	96.650675	636.03425	436.278	112.4305	1696.7925	708.518	206.386	1932.9825	429.711	127.97275	1181.685	805.264	328.09175	1892.0925	1317.17	418.03125	3060.5825	559.841	130.14325	1921.5425	566.321	304.391	1111.7675	769.251	219.879	1901.3875	690.714	393.7125	1405.945	364.562	143.534	890.87625	479.243	176.9575	1217.15	592.06	201.9705	1552.155	555.453	263.57975	1260.0275	461.05	114.42175	1399.5675	735.396	293.92875	1796.055	383.185	114.701	891.86825	404.101	228.04375	706.8295	790.688	181.90275	2551.1525	609.083	122.748	1894.8725	1138.38	224.647	3625.68	362.248	129.3945	924.4835	842.815	182.66775	2538.94	452.686	185.713	1242.95	1447.73	215.19375	4398.9925	693.223	222.0705	1896.0575	422.412	197.79225	999.67125	435.857	119.3615	1247.325	566.036	288.96725	1152.92	2630.92	1522.08	4879.265	313.424	104.51475	883.3185	402.613	118.8625	1186.2	292.906	89.78415	906.35	337.344	96.47935	1002.559	312.297	98.418025	921.2325	391.885	114.22825	1074.46	841.795	271.78125	2212.715	1452.73	244.41025	4336.4625	1621.83	218.76	4791.025	1471.53	264.53775	4408.8075	479.919	219.07775	1097.7875	483.89	130.189	1907.9325	3701.51	530.46175	10885.825	762.236	222.8385	1901.53
SERA2_t_short	3.55674	0.86732875	13.259375	6.85003	2.8750375	17.05215	4.02564	1.477995	10.766025	4.39168	1.370165	13.797075	5.77285	1.298285	30.83135	9.79909	3.6342325	28.3074	6.224	1.4338425	24.5365	4.27902	1.26081	15.35	7.58629	2.2961475	20.06085	5.80975	1.440405	22.2551	10.1279	3.8080275	22.972925	5.30391	1.18207	18.86495	6.11809	2.0194725	15.7825	5.4514	1.232365	24.63675	5.11948	1.6590175	19.058325	5.60887	1.267265	24.269425	5.79887	1.493745	20.90825	5.23298	1.1132925	23.096875	7.37617	2.376885	25.922975	3.8444	1.01199	13.20275	4.26741	1.3513575	16.4	5.12309	1.03884	24.945525	5.68005	1.164545	27.331425	3.72584	1.1655925	12.841025	6.02512	2.414145	14.69835	7.84616	2.1180925	30.93205	5.35432	1.158425	24.6369	12.2283	4.66081	30.446	6.93452	2.0303975	21.927275	5.42573	1.8455175	12.16435	4.64312	1.5242375	15.3249	6.38653	1.80885	21.6945	5.58207	1.3843125	22.2443	7.90876	2.81784	26.0665	3.35576	0.909545	12.034875	4.9426	1.8196125	12.36945	5.34523	1.5157575	22.815125	14.3735	6.462115	28.2567	4.21899	1.191465	18.728425	5.41309	1.3091125	23.553475	6.27167	1.56368	26.225925	6.08639	1.5284625	24.017175	4.22365	1.33567	13.7962	4.95225	1.8781625	16.484825	6.5554	1.3639925	27.300075	5.42925	1.6278225	18.084375	5.73971	1.8934775	24.422675	3.06842	0.85235675	12.29755	6.94921	2.3395675	20.37545	8.325	3.8997725	17.6812	5.55555	1.39428	21.809375	4.27822	0.97859675	17.10885	5.6073	1.27587	22.873875	5.47562	1.26578	24.011	5.25421	1.1179625	20.0249	5.93094	1.4071475	24.41895	4.62523	1.5169325	21.942525	6.54236	1.629885	27.30805	6.41566	1.8384175	27.32135	6.32229	1.71245	26.397775	6.47473	2.3255675	18.7597	5.60591	1.0463775	26.146325	10.5312	2.51811	37.261925	6.5809	1.8334475	25.357525
SERA2_t_long	2220.45	320.515	34083.675	1524.6	196.304	29737.375	2775.31	534.367	41977.775	2491.15	301.6115	30489.6	2067.74	252.56225	26745.125	1400.4	203.28775	31681.8	2142.64	212.74125	31010.75	1941.31	210.85125	33446.55	2027.5	328.65925	32946.825	1939.1	222.756	32741	2068.97	269.11425	26367.2	2007.91	246.5075	28536.6	2036.55	245.3115	32912.125	2074.18	288.79375	29314.4	2172.02	289.3385	29939.7	1961.28	221.382	39651.625	2066.58	234.31575	40680.85	2358.07	366.45825	33926.1	1791.97	168.79175	43710.775	2330.65	336.2645	34462.15	2015.46	273.171	28668.05	1991.02	200.891	27083.25	2217.21	221.79975	36229.375	2079.68	324.52675	27895.125	2079.56	262.704	32672.55	2087.03	295.77575	45287.35	2026.57	241.96125	39481.025	1525.06	149.70625	24616.85	2105.55	227.2935	33144.625	2457.58	447.546	33147.575	1858.87	214.2885	26379.9	2148.93	281.888	27165.425	2265.7	207.7625	37454.8	1080.67	120.40975	30690.4	2261.29	348.9685	43598.55	2485.05	432.5935	41141.5	2047.5	270.19975	40326.325	2426.06	299.985	31915.925	2287.57	331.25975	27032.425	2304.51	249.91325	36220.7	2117.98	190.44175	50831	2035.98	215.105	40309.125	2522.68	414.6585	39289.1	2153.95	344.5835	32987.075	2304.14	232.6695	42895.55	2071.11	316.98	46006.375	1615.16	183.7495	26900.525	1955.78	330.04575	35141.775	2287.49	440.84775	32296.725	1681.47	183.10025	31933.875	2141.77	224.17525	30936.525	2192.25	248.15225	51267.725	2053.81	248.64375	33474.35	2064.64	200.56175	39138.9	2228.09	267.15075	42612.15	2251.79	255.4905	34812.225	2031.38	273.9635	37424.15	1931.38	209.75725	43128.575	2237.48	217.69625	34620.725	2203.37	225.45925	38038.8	1921.14	235.955	51541.125	2093.86	197.0265	40575.625	2242.68	282.7935	30377.9	2279.69	222.159	46663.5
SERA2_t_IgG	19.673	11.28535	33.584825	17.7982	10.5225	27.81195	19.081	11.69365	32.9144	18.6565	10.9238	30.747525	19.3889	11.540475	33.2053	20.7581	12.61375	33.278275	19.7098	11.7929	32.680825	19.8498	11.8722	32.062175	18.987	11.31255	30.767175	19.779	11.71365	33.720075	19.5834	11.73395	32.105075	19.3188	11.31695	31.959025	17.9866	10.5352	29.883825	19.6756	11.552075	33.842375	19.5478	10.86615	32.519025	19.6211	11.287275	33.201775	19.5495	10.923625	32.696275	20.2392	11.893925	35.04785	18.8168	11.0124	30.598575	18.9159	11.338275	32.196275	19.2742	11.12715	33.31425	19.423	11.5799	32.467725	20.3729	12.515825	36.826825	19.4424	10.719925	33.009375	18.1505	11.195475	28.329075	19.9946	12.320025	34.630075	19.2136	11.633325	35.800625	19.5387	12.0326	31.2561	19.9447	12.1233	31.806125	19.7859	13.04135	32.65825	19.3197	11.023875	31.783675	19.5995	11.556275	32.002425	19.5563	12.028225	35.47835	19.6494	12.834175	31.845575	18.9253	11.331725	31.806	18.1541	10.97495	30.18375	19.5522	12.074425	34.43295	19.6973	12.7317	31.32205	20.134	12.1804	36.0535	19.6553	11.176925	33.253775	19.6133	10.910075	34.2683	19.7823	11.367575	33.972	18.9392	11.42175	33.578275	19.3686	11.424975	32.30475	19.7116	12.103225	34.3115	19.8959	12.131225	36.34665	20.6342	12.2959	35.032225	20.1084	11.9252	35.275675	20.3673	12.414	34.179425	18.2405	11.2456	28.9737	19.4568	10.929925	33.0237	19.8825	11.97945	34.066525	19.4795	11.129725	35.225325	19.7724	11.8833	33.56245	19.5373	11.099275	33.789025	19.5135	11.726575	33.86665	20.5418	12.010875	34.06815	19.5402	12.1303	34.65755	19.6358	11.811925	32.73175	19.3052	11.409325	32.4807	19.1704	11.238825	32.048525	19.2026	11.346725	32.59095	20.6988	12.6037	37.1303	20.1481	11.780975	35.697575
SERA2_rho	0.921357	0.7818155	0.97876	0.95269	0.880029	0.9839545	0.878058	0.6976185	0.951464	0.899279	0.74568025	0.97678	0.902902	0.680643	0.9819865	0.930888	0.82377675	0.975561	0.896264	0.61104875	0.981911	0.898768	0.6827045	0.9798145	0.940618	0.86074875	0.976998	0.93237	0.768766	0.9845775	0.949685	0.86252225	0.982114	0.934291	0.75850975	0.98069425	0.951187	0.88902325	0.98368625	0.927522	0.7895715	0.97580525	0.932037	0.79647875	0.97967975	0.935223	0.78341075	0.9832515	0.931053	0.78091675	0.981491	0.919197	0.78224075	0.97769675	0.94437	0.861509	0.98391675	0.9334	0.79877575	0.98098175	0.893763	0.726967	0.9723655	0.931451	0.7424525	0.98095575	0.908171	0.72242575	0.97794575	0.932811	0.82440075	0.97943725	0.94172	0.864881	0.9829285	0.925438	0.747825	0.979961	0.932348	0.773045	0.9842905	0.936404	0.82035675	0.9832985	0.92801	0.79824425	0.97918125	0.903037	0.8024455	0.95528	0.936837	0.82026625	0.98026575	0.891443	0.722311	0.97843775	0.928723	0.742619	0.97943025	0.941579	0.8413655	0.980368	0.929393	0.815096	0.9800695	0.926827	0.814062	0.97813725	0.903039	0.65478	0.98319425	0.915796	0.78477375	0.9724915	0.903301	0.677539	0.97605525	0.929911	0.76793975	0.981327	0.931881	0.7650715	0.9830725	0.895773	0.6719165	0.978	0.922425	0.78013525	0.977103	0.889951	0.707318	0.96573175	0.929986	0.7685965	0.982325	0.91726	0.78799375	0.97521775	0.871881	0.67019775	0.955726	0.911582	0.72751325	0.9718275	0.821187	0.57589775	0.927139	0.95802	0.90189175	0.985616	0.902573	0.64880725	0.98068675	0.929745	0.78443525	0.9821875	0.903484	0.60109375	0.9864225	0.89821	0.64861925	0.981236	0.904874	0.65380125	0.98425075	0.903279	0.615443	0.9832575	0.913592	0.75998675	0.971207	0.928633	0.770142	0.982019	0.930144	0.77310775	0.98406925	0.932244	0.77667175	0.981947	0.923655	0.7904785	0.979619	0.932301	0.76131475	0.982611	0.920967	0.770584	0.97903825	0.925174	0.77676825	0.97525675
SERA3_AB_back	3429.98	1346.7	4645.825	2587.96	890.71775	6125.4475	4610.71	1580.3675	5818.635	3094.86	1548.96	3629.0675	2089.17	944.34025	2961.035	3494.72	1008.46	13833.6	2188.93	907.6235	3113.0425	2595.29	1322.3825	3530.4275	3021.24	1093.0425	5498.29	3779.85	1021.5575	12181.7	3064.64	1107.955	4919.445	2287.07	896.44775	3491.15	2114.78	817.2865	3412.885	3819.77	1191.03	5973.3	4201.48	1333.5725	5862.795	3409.28	1081.2375	6365.745	3500.65	1128.37	6911.6125	4826.07	1239.6375	10728.15	4186.95	1225.1975	9187.3925	2163.79	1096.4075	2760.86	2519.4	1137.0775	3150.405	2297.39	958.3795	3612.355	3381.83	1099.3525	7212.39	3299.95	1254.55	4455.8125	2545.26	933.16425	4151.3925	3242.9	999.68475	12346.7	2453.44	965.5235	3848.545	3020.52	1116.4125	4417.2775	2525.75	980.823	3988.8175	953.366	499.37675	1161.045	2160.37	974.9035	2997.01	8175.01	2988.525	9986.4575	3046.03	1040.4825	7030.45	1914.08	846.815	2596.8225	5141.91	1522.4675	9553.4525	2466.93	1016.625	3095.6375	4398.23	1390.515	6862.7075	3072.08	1210.0275	4603.3225	4160.62	1285.42	14519.6	3502.9	1158.09	7265.6925	3350.68	914.00825	11966.725	3670.37	1515.1075	5021.44	3672.3	1112.245	7299.385	12164.4	1794.4075	19065.7	2915.65	1021.54	4897.4875	3915.68	1077.4875	6942.9	2283.43	1026.125	2849.9175	2189.71	1023.7125	2776.7075	1589.27	764.24	1902.2475	4611.21	1263.1175	9795.4225	1725.73	712.33275	2411.28	2348.46	965.2455	3252.22	1677.58	742.7615	2249.6825	4189.1	1248.3575	6739.1825	1780.6	827.41125	2528.9075	2961.5	1165.055	4495.8975	2569.02	923.6525	3439.6475	3716.21	1085.785	9714.2075	3784.82	962.078	11967.975	3694.67	1054.6875	8913.6825	2341.56	994.9905	3092.2	2028.09	827.3165	2966.5975	3494.59	1119.025	11466.025	2282.05	978.83475	3296.235
SERA3_AB_0	2.9576	0.001313428	2417.745	2.66869	0.001432955	3329.0225	0	0	0	0	0	0	0	0	0	10437.4	0.002554128	38791.775	0	0	0	0	0	0	2.0272	0.00132849	2621.73	30.2525	0.002003678	11981.1	2.42526	0.001573088	2779.0125	1.52577	0.001488688	1385.5625	1.21738	0.001607108	1409.675	4.70596	0.001746628	3973.14	4.79607	0.001336138	4564.9	2.65031	0.001461468	3567.2775	2.8931	0.001657995	3977.49	30.1595	0.001757083	9346.8	14.579	0.00157947	8473.9925	1.48093	0.00145547	1273.905	0	0	0	1.46642	0.00122299	1182.89	4.1521	0.00165071	5488.6475	1.86425	0.001397215	2006.9525	1.52746	0.001481725	2163.54	13.7612	0.001552495	22285.25	1.51748	0.001522965	1282.5275	0	0	0	1.88882	0.001474358	1616.195	1.10624	0.001490038	301.20325	0.476303	0.001381715	920.25325	0	0	0	2.00213	0.00172359	3913.095	1.07356	0.001664338	883.33225	106.517	0.001767295	8623.1475	24.7319	0.001785978	2848.55	0	0	0	0	0	0	899.141	0.001731378	15573.925	2.3023	0.001505205	4257.51	28240.6	0.00307999	49846.125	0	0	0	5.8893	0.001486988	4247.0325	0	0	0	2.32408	0.001423708	2533.77	3.45869	0.001613088	4389.96	0	0	0	1.3696	0.001468283	1605.865	0	0	0	184.034	0.0022442	9495.1025	0	0	0	1.65046	0.001498378	1563.785	0	0	0	0	0	0	0	0	0	0	0	0	1.81141	0.00139412	1992.36	7.3044	0.001417843	7878.8575	16.3592	0.001835653	11368.75	7.01006	0.00152834	6547.255	0	0	0	1.13317	0.001642155	871.42425	8.73537	0.00163753	10402.425	1.32733	0.001511323	1437.435
SERA3_tau_0	-5.48375	-9.7726975	-0.50630125	-0.777803	-2.187205	-0.2000095	-5.58876	-9.69096	-0.80913375	-7.65404	-9.85529	-2.9649075	-3.64042	-9.5550875	-0.3279175	-6.76664	-9.808275	-1.451	-3.42611	-9.48788	-0.287078	-4.98717	-9.751325	-0.368637	-1.28737	-5.134315	-0.15842025	-5.84749	-9.78275	-0.57362575	-4.83005	-9.616365	-0.2180985	-3.08176	-9.4512325	-0.1505325	-7.8487	-9.9130675	-3.6760625	-4.61603	-9.5823675	-0.61773875	-6.82189	-9.8803125	-1.5844225	-4.72173	-9.698505	-0.43600125	-4.80569	-9.7318325	-0.37168825	-4.22982	-9.726095	-0.29439875	-5.69623	-9.83893	-1.308885	-4.59671	-9.78702	-0.38890925	-4.27997	-9.65074	-0.31586425	-3.63045	-9.575135	-0.12470425	-2.78773	-9.38437	-0.21427575	-4.46939	-9.6348975	-0.37748425	-1.42141	-4.91961	-0.277856	-3.50919	-9.14284	-0.65077625	-3.7515	-9.54038	-0.19025375	-2.82901	-8.277695	-0.33352175	-5.17144	-9.56166	-0.88685275	-0.0934656	-0.37227875	-0.005134505	-2.73532	-8.551895	-0.28323975	-6.68956	-9.80385	-0.943783	-1.04295	-3.12837	-0.118994	-2.85767	-8.7655375	-0.2581465	-5.7328	-9.7549075	-0.5396955	-5.63761	-9.792415	-1.00335275	-5.76078	-9.73477	-0.76157375	-1.93376	-6.4494175	-0.1059015	-5.10132	-9.770125	-0.27141875	-5.27399	-9.824775	-0.573466	-6.2441	-9.8553225	-0.70595975	-7.38781	-9.8642175	-2.12061	-2.18015	-8.2540325	-0.20737725	-6.14739	-9.791935	-0.50909175	-3.98094	-9.76085	-0.187729	-3.21423	-9.3103225	-0.46901825	-7.55859	-9.8440175	-2.74137	-4.70809	-9.7704525	-0.40160825	-1.33957	-7.1230175	-0.07390905	-6.17216	-9.7954275	-0.844768	-3.29841	-9.436985	-0.12109375	-3.85266	-9.504635	-0.18963975	-3.10924	-9.426415	-0.136841	-5.90639	-9.853685	-0.5057875	-3.52776	-9.52044	-0.21546825	-5.16256	-9.7870175	-0.42777175	-4.09417	-9.6205075	-0.30424175	-5.71901	-9.862	-0.55486475	-6.05674	-9.8072225	-0.778709	-5.5891	-9.775935	-0.4847955	-7.45523	-9.8728025	-3.0882625	-3.40204	-9.51648	-0.13168175	-3.52902	-8.6907875	-0.5438785	-2.0586	-8.35001	-0.184155
SERA3_beta	546.689	119.82075	1789.365	10503.8	5422.77	19937.85	854.029	336.36175	1987.01	681.315	238.641	1751.705	438.065	102.984275	1437.2625	9004.86	1742.99	26588.65	513.276	202.06975	1118.9825	377.371	103.59925	1086.5175	2534.52	1070.075	5005.625	2036.76	288.28425	6773.935	999.626	270.379	3390.805	630.141	179.373	1652.515	2657.31	1412.8725	5547.33	930.898	175.14475	3107.9	747.978	127.3135	2368.655	1010.48	124.5175	4359.5925	1066.05	183.5585	4113.0525	1758.43	207.672	6564.345	1916.89	475.61125	4726.5925	368.567	91.0418	1082.63	381.854	143.94	973.83975	637.536	88.029925	3597.4175	1793.08	482.328	5501.0425	474.747	124.77525	1768.0025	2369.14	1088.3575	4910.0075	7497.75	2881.7925	21301.35	632.609	117.13475	3130.435	830.018	410.45375	1726.17	622.487	195.8035	1780.1325	3146.52	1864.9125	6276.9825	603.378	238.87125	1547.635	702.147	186.197	2418.2875	4654.92	2538.4325	10577.95	467.607	166.088	1402.2525	1059.87	118.29375	3867.125	809.348	197.19575	2238.055	724.992	203.01	1934.4075	893.029	492.5825	1503.3875	1679.87	162.91375	6864.5975	1160.15	180.30975	5750.1375	4691.44	233.70675	25702.525	800.489	261.73475	2007.02	2166.47	900.4615	4567.01	1975.66	467.03425	5593.53	756.152	106.25	3755.605	1410	485.1995	3458.8325	499.672	233.29375	1171.7325	416.012	93.03815	1302.2225	481.869	204.93475	1133.02	1497.14	239.8675	4738.2825	407.822	93.5526	1303.6075	431.297	135.324	1208.5275	374.959	93.3507	1357.295	701.943	144.92575	2140.295	402.992	122.47275	1456.5475	556.229	140.39575	1578.91	450.368	117.295	1306.105	1609.01	254.89025	5884.67	2082.06	239.16425	7510.145	1405.33	261.807	5443.765	666.817	305.62	1556.9075	502.713	84.216775	2798.25	4128.76	1919.885	9350.0775	733.904	233.135	1925.97
SERA3_t_short	4.42506	1.1739275	18.2256	6.34329	2.94292	14.04505	5.72252	2.08535	15.32785	4.30508	1.588765	11.952025	5.45595	1.293295	22.851175	7.6656	2.3924875	23.06535	6.11773	1.71929	26.40145	4.54475	1.11221	16.796375	7.00979	2.61484	18.762825	6.15445	1.5418825	24.129975	6.61266	1.9915325	24.480475	5.59131	1.3605575	22.02975	6.57743	2.6916925	13.99595	5.56917	1.312425	24.6548	4.61273	1.273785	16.72445	5.74923	1.21159	21.781475	5.8127	1.527945	24.90045	5.81664	1.1873325	24.1576	7.16191	2.37801	28.29775	4.16082	1.1148275	12.80515	4.34387	1.1464225	17.70525	5.31059	1.1952175	24.58335	6.35805	1.09793	38.500925	4.01896	0.9880495	18.197875	6.86523	2.849935	18.777675	9.58778	3.0469475	39.7042	5.42128	1.2318975	24.88295	12.5672	4.1659225	39.121525	6.10687	1.7643375	19.595725	5.51228	1.7994475	13.39105	7.25821	2.3494525	21.733625	4.78871	1.4483425	16.848125	9.51064	2.654255	31.076475	6.63047	1.9704925	20.19415	3.99637	1.1338175	14.5271	3.5345	1.159825	10.01525	6.64882	1.584475	23.699975	16.6842	7.1875275	47.990825	4.31646	1.005005	19.708975	5.98352	1.36672	22.927875	6.64824	1.80144	25.322925	5.01086	1.982575	13.647675	6.79646	2.8481875	18.407525	7.71508	2.6298275	23.93825	5.60206	1.463925	23.074925	7.27186	2.489055	22.0061	6.04651	2.1965325	19.983025	3.17686	0.69102475	12.619175	5.6738	1.85111	19.199175	5.37231	1.703925	19.559825	5.35364	1.192705	23.292025	5.60558	1.1024475	20.23695	5.38979	0.88485825	22.778	6.21542	1.4454475	28.71195	5.21005	1.10712	22.963275	5.92531	1.3019475	23.93915	4.12786	1.048405	18.5037	6.04743	1.4717525	24.325675	6.44	1.56351	25.002275	6.13868	1.5409725	25.19125	7.05611	2.717605	19.518125	5.19541	1.07737	20.42375	9.65543	3.5026575	25.74865	6.86082	1.9459725	25.2013
SERA3_t_long	2812.63	453.66325	60050	1037.22	181.61525	34425.65	3028.07	516.4755	52454.95	2367.73	321.0985	42752.225	2685.63	292.64675	55082.3	2615.83	493.69325	46784.8	2606.51	305.18925	50359.3	2620.54	297.50175	77490.775	2935.86	400.3855	47441.55	2503.29	297.02725	68455.425	2399.68	351.845	45504.65	2297.64	298.66175	38571.2	2350.63	325.25325	45792.1	2627.59	360.60175	48233.825	2606.04	441.18975	69756.55	2487.36	298.0935	50939.675	2560.2	336.26175	62910.45	2903.06	438.003	55954.925	2513.45	330.28	60301.25	2830.05	409.37025	54003.15	2657.49	348.8955	49041	2652.55	285.155	57976.4	2660.42	376.16875	56757.525	2591.69	379.44075	50446.375	1963.2	228.38825	51539.65	2601.92	313.3435	52205.075	2613.1	339.70875	58748.75	2225.27	228.6475	41100.825	2502.03	315.35475	45940.425	2966.96	599.81725	47210.675	2464.8	384.42875	38980.425	2734.67	391.572	58068.6	2494.79	330.91	44973.675	2509.82	301.06425	57003.85	3214.85	565.967	46685.675	3892.55	838.1895	51469.275	2471.21	288.617	66850.15	2316.33	289.3475	52013.825	2885.52	461.3595	42007.675	2450.6	339.7555	43439	2606.67	345.85425	76198.35	2457.28	275.74725	61141.625	2658.44	458.276	62888.8	2949.44	459.238	54664.125	2542.84	268.55925	50772.85	2461.22	312.33125	36705.6	2269.59	270.27675	65330.675	2832.44	458.9945	56186.65	2630.17	395.62175	41893.125	2670.89	410.8925	47444.65	2372.37	317.45725	78343.25	2618.97	316.425	54556.2	2577.39	278.909	67068.875	2428.88	308.967	72572.675	2542.74	341.96	54783.6	2550.13	281.7405	61630.4	2568.4	338.5805	73967.625	2608.43	286.8015	44530.7	2715.3	310.6095	62580.7	2485.2	353.937	51013.275	2670.85	224.6655	55261.65	2632.58	308.3435	53645.025	2464.93	312.23725	55864	2404.81	318.3515	39326.125
SERA3_t_IgG	19.0079	10.984875	34.0368	16.8182	9.347735	25.9441	18.3803	10.771425	30.209	17.5521	9.1767475	28.9543	18.7655	10.27505	33.2559	19.0276	11.1886	32.228975	18.8363	11.4728	32.9185	18.9928	10.61475	31.630975	18.2195	10.64415	29.58995	19.0427	10.93	34.5145	19.4105	11.34565	32.67595	18.9118	10.983875	34.80475	15.5763	9.0476875	24.14725	18.9574	10.421125	32.48545	18.5157	10.6322	33.0991	18.3389	10.44195	32.5373	19.2746	10.727975	33.8155	20.0083	11.132225	35.201625	19.1904	10.9859	32.26245	18.3525	9.38555	29.96195	19.4296	11.595725	32.41	19.2584	11.438925	31.025425	20.6944	12.09235	37.14685	19.417	10.549725	34.82055	18.036	9.78	29.33595	20.2959	12.018275	37.577875	19.2415	10.338575	31.838775	20.765	12.060775	33.743825	17.9956	10.650625	31.028	20.2793	11.995625	34.699575	18.3852	10.7131	31.818175	19.5144	10.630325	32.9444	19.6921	11.60325	34.589375	18.8281	11.252425	32.3507	19.6018	11.256375	32.783875	18.194	10.418425	31.96665	19.2296	11.03555	33.261	21.3659	14.00195	36.284975	19.8494	10.653925	35.91465	19.3359	11.273025	35.285975	19.3781	10.9386	35.96615	17.711	9.68679	28.9896	18.2135	11.030025	29.481275	20.1216	12.0529	36.1226	18.8176	10.323825	34.2597	18.9818	11.928425	33.18285	18.4813	10.93015	31.52035	19.2507	10.79835	35.1372	19.8965	11.429575	34.9438	18.7759	10.844225	32.787525	18.9207	10.665625	32.98735	19.3664	11.94925	33.236175	18.817	11.089925	33.617425	19.0338	10.734075	33.131525	19.0825	10.575475	34.827575	18.8902	10.25085	33.388575	19.1829	10.3025	33.590125	18.9608	10.5356	34.8417	18.6649	11.40895	33.323225	19.1926	11.116275	31.7594	17.993	10.15215	30.476625	19.0932	10.78045	33.33795	19.9172	11.733225	33.181875	18.886	10.872225	31.979825
SERA3_rho	0.911357	0.7261285	0.97857	0.963384	0.9014715	0.986577	0.894266	0.74568525	0.97253225	0.920916	0.77004175	0.9773565	0.906279	0.6577545	0.98194825	0.902815	0.74174025	0.976256	0.909305	0.6485385	0.982961	0.904812	0.706088	0.9783705	0.934308	0.82712825	0.975661	0.916179	0.69378225	0.97949975	0.924552	0.78469375	0.9805605	0.913159	0.66327025	0.98014075	0.966228	0.9182175	0.99026175	0.908461	0.737216	0.97747575	0.920246	0.776962	0.978635	0.92003	0.7018385	0.98214525	0.919205	0.70658125	0.9817305	0.881599	0.64255025	0.971533	0.914397	0.78728925	0.97449725	0.920483	0.75964525	0.979006	0.880874	0.64820575	0.96474975	0.921728	0.6841905	0.981555	0.866356	0.62773725	0.97150075	0.902113	0.697343	0.97415125	0.944924	0.856411	0.98204575	0.909485	0.636208	0.98080225	0.922704	0.67824125	0.984092	0.903518	0.7364195	0.97716175	0.931804	0.7936985	0.9840475	0.845082	0.6873885	0.930899	0.930608	0.806375	0.9836095	0.880676	0.6416545	0.9737745	0.910752	0.588055	0.981301	0.928011	0.81171875	0.980004	0.882098	0.6330735	0.9700765	0.887043	0.70052225	0.9637575	0.90461	0.635017	0.9822015	0.887304	0.72017825	0.9616795	0.870341	0.60325125	0.96694175	0.923234	0.699881	0.98279	0.917512	0.71156125	0.98356475	0.932979	0.801714	0.9863825	0.922732	0.813451	0.97652075	0.848213	0.60766425	0.95611175	0.915175	0.67537	0.98276075	0.911566	0.77404525	0.9766055	0.929288	0.80413525	0.98134225	0.884533	0.66762225	0.96764	0.88296	0.685695	0.95378975	0.90742	0.71957725	0.97475125	0.90771	0.66540725	0.980405	0.913115	0.69351775	0.97940525	0.908724	0.65360675	0.9830595	0.911063	0.61666775	0.978717	0.911629	0.69297175	0.984542	0.907389	0.65226375	0.98369925	0.897426	0.71469525	0.973331	0.913974	0.67270225	0.9793495	0.917186	0.67450825	0.983234	0.915797	0.71726375	0.98322725	0.93697	0.83466125	0.984029	0.917288	0.6948985	0.9835585	0.922376	0.79178975	0.98102125	0.930006	0.7603435	0.980746
SERA4_AB_back	902.743	259.623	1321.635	1164.29	260.79075	4676.86	993.859	364.7735	1269.925	842.664	265.1965	1107.7375	962.472	285.9365	1776.7225	1085.43	277.13875	5020.945	700.267	211.827	1058.6125	771.954	222.8575	1150.6175	675.156	203.9885	1105.255	1247.06	258.28475	5331.4975	1071.34	262.16275	2002.0725	1050.84	266.066	1973.56	752.287	220.7515	1433.915	1385.88	304.084	3192.32	1426.85	298.01625	4540.635	1247.04	276.67875	3375.3325	1094.3	249.8555	2500.01	1417.81	285.2105	4753.9175	907.264	235.565	1775.5475	707.771	261.056	954.9065	619.394	229.0015	854.0715	685.61	228.63775	1116.82	1210.33	253.173	5705.5725	871.006	291.074	1224.06	787.412	185.851	1964.595	1122.18	264.91925	5066.3	1030.44	263.71625	1988.525	680.317	206.661	1109.105	554.232	193.28575	816.58075	206.157	94.71805	255.6485	988.859	210.677	2324.79	1208.43	353.22425	1808.58	1009.48	234.80475	3075.3825	504.154	179.85275	684.2795	1545.27	268.0465	3697.9525	674.001	241.80975	869.94125	1044.42	231.47125	1971.5075	521.273	161.31625	810.986	1107.26	245.79075	5075.86	1320.44	270.2295	4787.31	1099.89	199.77675	4733.0475	872.206	247.4455	1361.3525	1675.73	299.234	4950.745	1629.29	407.90875	2289.245	1234.01	280.124	2825.3675	1219.48	267.70375	2690.7925	1524.09	381.41175	2655.855	1165.55	335.4035	1859.515	618.117	171.84975	854.05775	1264.08	262.45275	2632.83	801.092	218.74175	1400.59	1230.17	259.16525	2271.66	1036.35	250.31675	1977.425	904.466	240.12925	1629.43	865.09	255.572	1470.8125	1974.66	374.4465	4599.5225	1120.37	247.514	2031.1475	1344.84	250.5345	5945.85	1210.61	258.65575	6517.48	1252.53	292.95325	5586.9825	1128.34	345.8205	1561.0525	1063.51	280.99275	2124.6375	1167.13	262.8235	6353.095	1134.22	264.9355	2467.835
SERA4_AB_0	2.43922	0.001958395	965.326	3.25671	0.001602028	6792.6225	0	0	0	0	0	0	0	0	0	14.2728	0.001604538	36356.725	0	0	0	0	0	0	1.26967	0.001536035	743.7235	5.90807	0.001496358	5484.7175	1.23775	0.001386558	1427.1875	0.88697	0.001483653	1297.0575	1.07593	0.001546998	678.5325	6.20101	0.001630958	2712.925	6.15305	0.001557868	4600.955	1.91876	0.001380625	2420.1225	2.29351	0.001560078	1506.3125	10.6411	0.001620535	4474.9275	1.42378	0.001355825	1127.9825	0.977784	0.001539595	607.346	0	0	0	1.21869	0.001569288	670.63175	5.10019	0.001605618	7476.96	2.55371	0.00140759	1031.8225	1.39239	0.001442605	922.78475	90.0028	0.001714133	54321.325	2.10335	0.001378845	1344.15	0	0	0	1.12411	0.00159034	495.368	0.318072	0.001275103	145.37275	2.09974	0.001690485	1662.355	0	0	0	2.09707	0.001392455	2481.7075	1.06453	0.001370955	368.347	6.5694	0.00138472	3471.58	0.82562	0.0014502	727.65275	0	0	0	0	0	0	34.7564	0.001513703	52656.725	4.06637	0.001395935	4797.1275	485.163	0.002590885	54222.75	0	0	0	20.547	0.001693063	4762.9625	0	0	0	1.65101	0.00169607	2206.11	5.62034	0.00137783	2380.11	0	0	0	2.53782	0.00137806	1432.11	0	0	0	3.31584	0.001523973	2080.9275	0	0	0	2.70195	0.001570648	1810.5075	0	0	0	0	0	0	0	0	0	0	0	0	2.90536	0.00162868	1686.7375	8.74015	0.00179166	6439.42	13.6751	0.001725905	9385.235	19.7402	0.001694618	8113.3275	0	0	0	0.796297	0.001669973	1256.005	67.9363	0.00179522	21097.9	1.34458	0.001353895	1880.1925
SERA4_tau_0	-5.00639	-9.7701575	-0.430527	-1.01064	-5.4603575	-0.17767825	-5.99069	-9.8071375	-0.70370775	-6.63755	-9.890795	-1.7781525	-4.96216	-9.5989225	-0.38206475	-4.70372	-9.6616375	-0.749425	-3.79443	-9.4935675	-0.2527415	-5.70611	-9.7797025	-0.60786925	-1.00597	-7.8097975	-0.078726075	-5.19681	-9.762715	-0.57437175	-4.84151	-9.725075	-0.28636875	-4.82528	-9.78226	-0.477745	-7.37501	-9.89217	-3.0125175	-5.18008	-9.7681425	-0.687965	-6.5254	-9.8130575	-1.4957875	-4.67947	-9.702985	-0.34915925	-4.502	-9.6661825	-0.2388235	-3.78713	-9.7102025	-0.28535125	-3.27915	-9.7009325	-0.3152875	-4.08383	-9.7200525	-0.21965625	-4.80962	-9.5898525	-0.44543625	-3.06657	-9.6209725	-0.131755	-3.22554	-9.28382	-0.342496	-5.75292	-9.807485	-0.635694	-0.505661	-2.3931925	-0.053982825	-6.43817	-9.8345325	-1.10612	-3.95816	-9.568495	-0.20009425	-2.97778	-9.08382	-0.35637425	-3.75944	-9.5377	-0.30281175	-0.0788208	-0.413406	-0.00377749	-2.74378	-9.0377475	-0.2981985	-5.22958	-9.7861925	-0.3799695	-0.365281	-2.61253	-0.030021725	-5.27338	-9.7032825	-0.5648685	-4.60702	-9.632315	-0.40659325	-4.75351	-9.8272175	-0.3646515	-5.54468	-9.82875	-0.45151375	-1.48074	-5.78375	-0.203607	-4.82196	-9.7328925	-0.3159415	-5.01689	-9.7626825	-0.50589725	-6.24864	-9.83914	-0.86298525	-4.1428	-9.5753425	-0.228021	-5.06589	-9.704085	-0.6757115	-6.44388	-9.82823	-1.3317225	-4.57367	-9.7688075	-0.29302075	-2.63337	-9.058575	-0.22505425	-5.90834	-9.713175	-0.65093675	-4.1929	-9.61773	-0.25779975	-3.09893	-9.3173625	-0.28504375	-5.14267	-9.785185	-0.79061325	-4.51278	-9.6681175	-0.385107	-5.67465	-9.754425	-0.83945875	-5.21404	-9.6955725	-0.497949	-4.70468	-9.6511225	-0.46528025	-4.33994	-9.54454	-0.40455675	-6.63973	-9.8216775	-0.820324	-3.67385	-9.493325	-0.30846975	-5.35464	-9.6849025	-0.58909725	-5.61498	-9.804335	-0.65506	-5.58443	-9.788375	-0.430911	-5.78302	-9.777555	-0.484658	-4.14318	-9.629305	-0.187373	-5.59388	-9.64846	-0.853968	-3.06282	-9.06713	-0.25009175
SERA4_beta	213.464	40.118775	758.78175	10292.5	3705.6825	31945.9	201.746	57.895425	556.9795	335.578	121.74025	888.30475	275.1	75.1941	837.24625	28565.1	8185.17	118243.75	254.651	88.79455	658.05075	188.703	54.598	522.8825	812.151	260.202	2215.4975	1201.74	65.972525	5763.3525	550.52	119.539	2124.8325	327.223	50.9161	1147.6	1280.27	410.93575	3514.715	696.217	69.995275	2912.7375	1973.29	540.1345	5193.8325	670.513	58.41475	4474.1125	463.351	46.85735	3156.54	1325.47	84.445825	6224.8925	647.574	212.6695	1878.075	141.003	20.7715	648.119	198.096	74.04835	508.45375	229.589	13.9941	2473.39	3059.67	758.45025	13277.075	241.117	38.8812	980.563	4440.28	1869.06	12453.35	15938.8	452.35	110616	355.281	40.477775	2676.71	492.04	217.74125	1114.81	151.231	30.324775	557.64575	1418.59	686.27625	3168.75	1195.68	468.22625	2910.4725	205.42	60.822075	595.787	7943.2	2134.285	40925.55	174.563	55.098675	585.41175	734.283	114.08175	2788.98	214.309	48.32385	781.73875	234.563	67.099325	678.70675	602.495	282.36275	1159.81	21088.3	1573.18	167476.25	1023.61	78.144	5777.6775	14897.8	178.81975	117946	246.773	95.97135	618.078	1070.79	118.171	3300.515	409.893	163.0155	1036.935	547.558	35.866725	3981.8575	1004.56	293.5745	2802.76	457.738	192.60275	1086.83	291.206	41.847475	1179.9275	232.882	94.98405	629.95675	1033.97	267.8585	3045.32	251.364	62.801425	750.78925	304.375	49.41715	1131.6475	281.156	66.2513	824.996	265.754	72.34635	824.07825	244.368	67.8149	808.51075	403.329	83.43015	1390.9775	409.687	113.94525	1395.2675	1501.17	110.85175	7529.19	1933.53	110.834	11471.85	1602.15	74.08895	8662.7525	246.142	77.19715	680.19975	363.575	31.8549	3108.5425	4479.82	393.232	14144.5	754.045	215.39875	2289.3075
SERA4_t_short	6.76342	1.1604525	35.464575	14.2299	4.1061925	42.4163	4.49305	1.0159525	18.534025	4.28931	0.99808125	16.11905	7.96106	1.3579975	43.559075	10.2623	1.911375	67.650175	8.53651	1.7598225	62.53445	5.44411	1.305095	22.983725	8.33204	2.254885	28.46995	7.92415	1.714345	49.041875	8.9107	2.0378925	34.336775	7.14953	1.2998425	32.3873	6.76288	2.0968225	17.27355	7.76204	1.2812125	43.4475	9.06439	2.222295	34.954825	7.49863	1.3367175	40.484925	7.43592	1.32222	45.8098	7.99421	1.28931	47.715	10.5282	2.88506	42.270925	5.21967	0.771519	20.2366	6.62347	1.7083075	29.353625	7.36125	0.9992425	47.038225	10.7489	1.294445	68.206125	6.16775	1.4076625	34.051325	11.9545	4.5833	27.52345	9.87757	2.1107875	45.905075	7.26931	1.428275	43.32685	12.8834	4.80781	36.33685	7.43534	1.37294	30.762275	7.8764	2.75179	21.404325	12.1075	3.6485175	41.120275	5.04822	0.95667475	26.131725	12.0538	3.272175	63.79545	7.84291	1.94909	23.8192	6.21531	1.091465	37.69705	5.50272	1.1482875	20.6464	7.26777	1.425915	35.674675	15.8974	8.400865	34.850675	10.0197	1.8318275	78.0799	8.028	1.42847	46.11445	9.52117	2.0212975	50.3152	9.42676	1.41723	43.3989	6.47525	1.5895475	24.614675	8.20059	2.3884675	33.258275	7.92188	1.3246075	37.278775	7.68376	2.113775	36.260525	12.5727	3.5799575	45.0807	5.8092	1.0619945	29.564375	7.33616	1.497755	70.043375	6.8624	2.1124575	18.7774	7.37727	1.3017625	43.64755	7.03747	0.9518345	37.311475	7.69225	1.709065	37.560425	7.25897	1.259895	34.37175	7.6488	1.327065	43.50825	9.02102	2.1550925	51.047725	7.48581	1.4767025	49.100025	8.384	1.5300125	45.76445	7.87977	1.460175	41.34	8.66494	1.426855	42.443475	5.66931	1.4078875	26.8342	7.28195	1.25515	35.267225	9.50128	1.94562	42.36845	9.39177	1.48714	47.5883
SERA4_t_long	2812.41	378.94325	53128.2	2854.42	283.08725	73400.625	3330.32	442.73775	59772.2	3236.39	507.93675	74767.65	3158.42	381.3745	64401.775	3272.05	445.09525	61400.75	2985.23	369.04	59051.35	2970.17	312.909	68771.975	3063.89	401.12325	55960.4	3231.76	289.58975	83034.8	2966.97	285.565	54577.825	3192.24	255.03925	53880.7	2947.81	261.03225	63105.225	2794.99	370.20875	46968.35	2915.76	350.2155	56519.175	3020.17	320.45775	71068.95	2934.21	314.8615	60689.375	3591.31	363.35375	87723.75	3215.4	307.175	71806.775	3223.49	412.27925	60540.5	3065.14	324.512	72113.6	2915.93	282.66125	59793.925	3029.03	379.486	47950.95	2879.36	325.8065	61810.025	2283.4	153.7805	63702.75	2831.92	295.516	57752.85	3015.1	295.98375	67609.3	2674.47	266.82575	59478.875	2876.46	307.15025	51826.425	2740.73	385.48625	47843.45	2928.99	294.02825	68598.575	3404.79	385.935	64415.075	2691.79	271.0445	58946.175	2952.07	322.969	63282.45	3406.27	444.49275	61146.925	3662.04	467.25325	63369.75	3055.99	284.8245	51420	2775.53	231.85575	67702.35	3096.85	318.80325	46541.575	2718.58	283.935	64274.225	3055.34	274.78575	61348.775	3041.28	372.10975	70768.175	3134.73	400.04275	68489.725	3177.86	376.21125	59119.425	3067.64	380.23275	81897.325	3333.88	448.37325	73896.2	3061.07	338.513	66106.225	3084.01	387.133	63955.075	2593.44	259.3315	54415.1	3142.03	453.9305	73889.475	2851.54	330.717	64326.7	3374.64	349.646	63051.975	2936.92	307.85425	62041.375	3023.37	312.79375	72681.225	2916.24	331.55675	52459.425	2926.76	309.70725	59950.375	2867.43	268.8385	49033.725	2769.86	286.2945	105690.75	3148.65	378.22475	52470.4	2978.57	270.25425	54642.55	2978.02	367.48775	69497.35	2921.38	285.68275	61366.825	3053.73	381.24525	71287.2	3145.71	309.017	55888.875
SERA4_t_IgG	20.3441	12.107675	34.326975	20.6237	11.96255	35.6348	19.1124	10.61895	35.94695	20.6206	11.57245	40.072	20.2874	11.236375	37.553475	21.8411	12.9457	39.81215	20.4608	11.749925	36.5238	19.8937	11.3966	33.20345	19.4967	11.76315	32.734575	19.8286	10.842875	35.120475	20.0854	12.028625	34.325675	20.2549	11.49415	34.9854	17.9497	9.746905	29.533725	20.0864	11.616475	35.392675	20.0677	11.648825	35.639	20.3607	11.6712	39.3214	20.1044	11.30935	35.697	20.7784	11.70485	38.27225	19.6356	11.458925	33.358825	19.3774	10.981425	35.33595	19.9052	11.604475	34.714975	20.0278	10.800975	36.170525	21.9411	12.528	40.10145	20.0063	10.539075	34.4722	18.5789	10.496175	29.090225	20.1516	11.78395	38.25885	20.3537	11.253925	35.60215	19.7069	11.36375	33.6266	20.0558	11.536125	35.48545	19.3705	11.01945	32.601925	20.3696	11.3386	34.212675	20.0205	10.866875	35.25955	20.7829	12.083075	37.926225	19.0417	11.0117	32.2815	20.5723	12.461025	38.0334	19.4199	11.47255	33.63355	20.1483	11.464975	36.494	19.329	12.53745	29.59705	21.8899	12.211275	41.521675	20.2912	11.1067	34.615075	20.1021	12.106325	36.217375	20.9156	12.394425	38.553275	20.0962	11.39585	34.8547	20.7467	11.946325	35.68365	19.8821	11.903425	36.65055	20.7031	12.143575	39.67725	20.4804	12.278775	33.4324	20.7697	12.0396	36.901475	21.1187	12.2562	37.8761	18.6286	10.680725	33.131	19.8802	11.621325	35.919875	20.5586	11.772775	34.618675	19.9063	11.4867	38.111975	20.2107	11.89825	38.276	20.0368	11.349575	33.478825	20.0391	11.958425	36.62125	20.6478	12.30455	37.264275	20.0565	10.3621	35.973475	20.3217	10.849425	34.60485	19.6837	11.02985	35.012875	19.7739	11.406425	34.14165	20.2132	11.11265	35.537225	20.5635	12.556075	36.518525	20.9809	12.570425	36.664325
SERA4_rho	0.922457	0.68102	0.9851265	0.944024	0.801516	0.98432375	0.902676	0.66112475	0.98287675	0.853343	0.51573725	0.95222225	0.91175	0.55364775	0.98934725	0.870385	0.44398175	0.962983	0.909782	0.57229475	0.9859615	0.914362	0.6489715	0.98664475	0.932358	0.79298125	0.97938575	0.925244	0.569143	0.98973275	0.934816	0.76967125	0.98639475	0.925137	0.65195675	0.9877215	0.966277	0.89541025	0.9939205	0.926646	0.7218765	0.9874795	0.933767	0.78660375	0.98362575	0.927249	0.65086825	0.98973825	0.925782	0.6504515	0.98924875	0.883856	0.5618715	0.97600475	0.942764	0.8138485	0.989895	0.9212	0.6751255	0.98534625	0.917414	0.75759875	0.98392725	0.925726	0.67713975	0.98883725	0.879178	0.515835	0.9825975	0.926462	0.75412375	0.985458	0.977064	0.927407	0.9955635	0.921217	0.55313875	0.98721125	0.923877	0.60807175	0.99006675	0.944827	0.80886825	0.98909025	0.92885	0.714221	0.990278	0.942916	0.83944325	0.97990975	0.943631	0.83748575	0.98552825	0.889433	0.609543	0.98122775	0.920863	0.5389465	0.990847	0.946415	0.820607	0.991092	0.889947	0.6290155	0.9762005	0.918518	0.72546725	0.98240725	0.913228	0.56508025	0.9877035	0.961727	0.87953525	0.993469	0.875054	0.42164775	0.97760475	0.925457	0.66669575	0.987404	0.920458	0.57070725	0.98871075	0.895252	0.58250425	0.98707825	0.906821	0.69568775	0.984849	0.890626	0.68851625	0.97784425	0.922618	0.65072725	0.98901975	0.882023	0.61237125	0.96751225	0.909789	0.71019625	0.987918	0.900033	0.633931	0.98517875	0.873025	0.5967295	0.9656265	0.937805	0.78713675	0.987469	0.912522	0.56250325	0.9896345	0.91942	0.63131	0.9880895	0.909187	0.54686225	0.98725525	0.914729	0.5162765	0.98802025	0.918717	0.593972	0.99066725	0.911435	0.54324475	0.99024625	0.906751	0.62600475	0.9814025	0.923604	0.59220225	0.98935725	0.927176	0.69603725	0.989143	0.923638	0.6704185	0.9910755	0.892952	0.63021	0.98022775	0.925662	0.6164805	0.9883005	0.915022	0.65435225	0.985029	0.899987	0.64110225	0.98259525
SERA5_AB_back	2422.47	739.338	3621.0925	2102.8	587.0665	7415.1025	2478.6	929.64325	3032.3675	1770.23	527.68725	3431.2075	1435.64	517.459	2145.4075	2075.55	568.64575	8085.115	1560.1	449.95325	2575.135	2697.44	751.3695	10300.825	1566.82	586.9425	2256.66	2148.22	585.94675	6687.735	1733.26	460.68175	5095.6075	1205.56	462.852	1815.83	1746.15	574.61775	3663.4675	2448.76	683.26575	4888.19	2612.99	778.41075	4003.675	1985.93	565.03375	4163.11	1978.71	569.55425	6292.91	2379.26	712.522	3957.1275	1977.43	693.13775	3511.725	1281.15	548.057	1579.145	1968.63	961.98875	2369.0275	1481.28	501.84925	2365.0625	2027.22	559.50025	5633.24	1356.55	542.20575	2307.5875	2098.04	649.83525	3649.54	1951.49	619.992	7682.75	1619.58	503.1975	2991.0725	1623.8	714.43675	2159.6675	1454.27	586.5455	2245.8775	1535.87	510.0945	2999.745	1267.9	492.03325	2002.1975	1709.91	554.94375	2972.395	2003.32	541.38	7055.4275	1075.43	437.49075	1542.395	1885.37	564.013	3191.5	1045.52	531.50275	1210.74	2027.16	565.36925	7816.81	854.852	377.54525	1113.92	2129.5	550.953	7502.14	2088.21	555.619	8580.4125	1995.29	505.3435	7780.56	2431.6	652.79875	4130.22	2701.57	701.18325	6940.3075	2100.57	590.991	4618.065	2135.07	595.28875	7092.235	2299.14	624.3415	7744.8975	1956.88	573.19025	6398.2875	1711.35	732.3025	2124.9325	727.661	336.84475	923.65525	1953.26	617.65	3867.21	1037.23	444.23425	1414.3125	1634.62	522.496	3413.64	1362.8	498.4695	2033.6675	1571.06	526.225	2320.4725	1371.74	471.9355	1968.545	1851.69	556.8515	3011.595	1819.19	582.6945	4250.31	2129.08	637.78825	7326.4525	2063.58	568.152	6675.385	1971.97	618.4585	7892.86	1702.87	667.64325	2600.26	1663.45	491.2615	3094.2525	2036.25	611.82225	7661.0075	1827	613.14025	3119.03
SERA5_AB_0	4.7338	0.001819155	2726.7575	2.54218	0.001395683	8337.675	0	0	0	0	0	0	0	0	0	9.11329	0.001484113	23711.175	0	0	0	0	0	0	2.40634	0.001585643	1496.0525	4.05252	0.001581965	6370.0075	3.56275	0.001444325	4350.6575	0.915917	0.001526708	917.675	1.89586	0.001576815	2232.1975	5.56282	0.001478	3900.62	10.4035	0.001716518	3520.5725	2.59752	0.001522665	2905.525	44.0759	0.002530343	51657.9	4.81307	0.001528515	2833.575	2.12716	0.001425193	2256.8725	0.998157	0.001503713	1118.465	0	0	0	1.18703	0.00138744	1169.73	3.27939	0.001556218	3774.5925	0.971608	0.001464458	1408.8	2.41302	0.00147091	2216.785	22.039	0.001596628	47480.225	1.65426	0.001296508	1513.16	0	0	0	1.13186	0.001541183	1146.7875	1.3382	0.00152993	1535.3775	1.30788	0.00168019	1115.925	0	0	0	6.40901	0.001576478	10281.8	1.02463	0.001374558	638.11625	1.30186	0.00150894	1739.3225	2.98189	0.00166991	929.454	0	0	0	0	0	0	7.0489	0.001778508	26460.6	9.41081	0.00160728	12991.95	56.9979	0.00220714	44270.675	0	0	0	10.6667	0.001992693	6581.0775	0	0	0	3.90641	0.00156222	5527.2625	5.66647	0.001495023	8025.47	0	0	0	1.98031	0.00150147	1434.0225	0	0	0	1.64571	0.001418208	2302.26	0	0	0	1.39582	0.001330685	1547.465	0	0	0	0	0	0	0	0	0	0	0	0	1.76216	0.001532013	2256.5375	3.29221	0.001293265	7243.2225	64.0139	0.001911528	51328.5	29.7457	0.0018853	48098.925	0	0	0	3.02445	0.001868828	1633.9675	19.4934	0.00148549	26041.35	1.9728	0.001465515	1974.4625
SERA5_tau_0	-3.97856	-9.6911825	-0.381916	-0.760776	-3.52694	-0.13760925	-4.24724	-9.561035	-0.1553765	-8.18584	-9.8921775	-3.8880675	-3.81381	-9.49342	-0.16476075	-4.56012	-9.64406	-0.8599235	-2.42117	-9.0170225	-0.125778	-6.83543	-9.7759775	-1.7652275	-0.70428	-4.67973	-0.04113955	-4.65403	-9.69492	-0.35577675	-5.04798	-9.667325	-0.3451065	-1.57121	-8.102295	-0.093519375	-7.68557	-9.9056075	-3.21964	-1.42665	-8.7828425	-0.069438325	-6.83572	-9.89015	-2.17833	-3.8553	-9.6304525	-0.20393075	-6.64542	-9.8060375	-1.20454	-3.71095	-9.59053	-0.339589	-2.48253	-8.9652225	-0.1747465	-2.40128	-9.12441	-0.14349875	-4.33307	-9.544655	-0.162324	-2.49652	-9.65512	-0.11180275	-1.84712	-8.3049575	-0.13770675	-7.98645	-9.9319825	-3.929555	-2.08677	-8.698105	-0.24447775	-6.77602	-9.87444	-1.7892125	-2.84663	-9.5322525	-0.1101785	-2.55604	-8.8988425	-0.194249	-5.84714	-9.7558075	-1.02451	-7.42692	-9.87254	-2.80814	-0.92615	-3.7484275	-0.1333625	-8.04776	-9.91122	-3.4039875	-2.80923	-8.8065025	-0.4094115	-0.751516	-3.8551175	-0.056018725	-0.937998	-5.2889575	-0.040107775	-4.59394	-9.70233	-0.378321	-5.3534	-9.730805	-1.0911525	-0.476694	-1.969075	-0.074637875	-4.94986	-9.78876	-0.2643265	-5.40821	-9.7798475	-0.4998435	-6.61185	-9.8332325	-1.128555	-5.0114	-9.7138	-0.55817975	-3.14322	-9.4603975	-0.45638925	-1.01709	-3.230675	-0.1257755	-5.11514	-9.750175	-0.4498865	-1.16807	-6.647235	-0.12509025	-6.99928	-9.8795625	-2.2369775	-3.62312	-9.5155475	-0.2534615	-0.532394	-2.82931	-0.027897175	-3.35774	-9.331485	-0.6239995	-3.48709	-9.6441275	-0.092006125	-0.476101	-1.8918025	-0.047875925	-3.67885	-9.649965	-0.18022825	-4.07599	-9.7293775	-0.28465275	-4.29154	-9.6502	-0.19993725	-4.08613	-9.72124	-0.30961	-0.626715	-2.7914325	-0.07186515	-5.02823	-9.7460525	-0.55039475	-6.83615	-9.8412925	-1.3313125	-6.74815	-9.8351775	-1.490495	-3.86962	-9.209105	-0.52458575	-3.08567	-9.6325675	-0.1226685	-4.52156	-9.686235	-0.8551395	-2.10736	-8.3930325	-0.15903225
SERA5_beta	733.533	147.87975	2145.945	14777.3	5415.5775	48358.975	250.567	54.29765	977.461	9775.6	3983.7925	27824.925	285.042	19.900275	2873.9325	19293.3	6482.2325	73169.625	846.921	260.84875	2232.5425	1940.4	311.1775	5696.9775	1764	609.786	4025.2975	1621.22	214.58	9415.5975	9710.27	3155.0625	37274.1	697.865	227.621	2009.68	8866.48	3383.505	25750.5	2304.48	210.64425	11789.175	1369.71	372.02975	4035.33	904.109	122.011	6056.9575	16689.4	881.64675	135266.25	1082.49	121.95175	6325.7525	1411.13	529.30125	3634.3975	376.279	93.57085	1300.02	265.361	60.3841	1029.12	502.918	66.919525	5274.2475	2839.98	736.76625	13385.15	3007.68	1485.8825	7437.15	1929.45	747.64775	4653.695	21808.5	2895.9125	103317.25	700.505	94.0588	5881.6825	615.408	225.919	1622.97	451.929	122.66175	1502.085	8877.48	4505.07	21204.025	2360.61	1155.23	5320.515	10428.9	4599.87	35526.175	6190.84	2007.6575	21576.8	1334.37	557.3305	3520.6875	2203.65	852.7025	6230.75	311.211	78.01355	1169.205	10083	4329.3725	48026.1	1897.85	995.15725	3679.47	15395.9	3573.8725	65178.925	3139.81	448.1965	13149.5	11399	814.37525	61647.475	690.379	184.26375	2187.605	3528.08	1024.12	10560.775	3131.93	1763.1	5675.7575	1625.03	223.312	9547.645	6362.23	2209.155	20444	28441.2	9304.2075	112969.25	282.794	51.1998	1362.95	757.236	353.6605	2033.8975	2791.76	1115.735	7513.7625	197.082	13.10705	2308.815	4464.04	2280.795	8310.135	262.427	15.740825	2337.1175	300.241	20.151075	2052.4225	249.111	17.514325	2229.0075	407.41	16.94115	2999.3825	5659.37	2293.75	14133.675	1847.4	263.2735	8167.7925	24425.4	1265.785	182867.75	25044.1	1143.80425	144055	773.668	350.2075	2175.7775	713.877	93.907575	6479.195	8573.64	2209.125	27503.8	1051.89	395.51775	2807.335
SERA5_t_short	9.48622	2.2250775	33.494375	22.4706	5.0622175	82.586125	12.2161	1.6888125	81.230825	7.74988	2.694315	22.245525	11.8577	2.2718925	48.540425	19.7446	4.3713075	77.6076	13.1766	3.3659675	65.378025	11.6872	2.8884375	48.489275	9.62156	2.7501175	31.138525	11.0632	2.25745	50.2571	19.6933	6.15406	52.066325	13.1021	2.65732	63.218825	10.6762	3.57472	27.568025	10.8078	1.7551125	54.868375	8.15889	1.9139725	34.79295	11.0385	2.32705	56.74525	12.8735	3.6629825	49.76185	11.2901	1.9585625	53.09955	12.642	3.9007	37.90365	6.96268	1.168255	33.127375	10.6771	1.8096725	46.826975	10.4164	1.93283	52.5985	18.1971	2.5239175	84.0104	10.8884	3.51486	30.08675	9.52211	3.4165475	26.16885	13.4649	2.7585725	62.0884	10.7361	2.1015825	60.365325	13.3516	3.97618	43.369525	7.95117	1.755825	31.9003	8.01117	3.2324125	16.952575	13.7951	4.6073075	32.388075	9.54563	2.9927475	23.943025	15.7678	4.135815	63.386875	10.681	3.6551	29.023875	9.09745	3.3268925	24.874475	6.40756	1.26547	24.871	13.7734	3.8871375	72.563725	18.7111	8.059215	40.15915	14.3239	3.980595	74.371175	12.009	2.38741	59.043525	12.8576	3.0483125	57.33585	11.6979	2.025325	50.97195	6.86449	2.3453575	22.6839	35.1593	16.09075	70.914725	11.2055	2.363175	49.140425	7.33441	2.59483	22.23655	13.0926	4.9477175	33.87725	8.23792	1.2358575	49.351775	23.5681	4.76047	84.783275	8.06414	2.70919	19.609975	10.5626	1.6556925	49.443075	8.08909	3.3779475	20.117025	11.4214	2.42323	56.476825	11.0165	1.925585	48.828425	11.3769	2.36929	52.936825	11.1998	2.20599	44.418175	11.7605	3.8565225	31.543125	11.3793	2.3473075	57.160625	12.9092	3.2442625	56.667625	12.9209	3.250195	47.342975	14.4719	4.010095	41.356725	10.7787	1.98838	49.9104	13.8364	3.94041	45.20825	14.2668	2.4370975	46.786975
SERA5_t_long	644.183	125.7305	9826.97	601.253	156.44475	10419.775	687.764	136.47325	8802.49	423.922	81.98365	8699.3725	648.681	99.885175	9190.7975	641.044	161.65525	9498.315	616.802	92.301225	11088.025	642.508	100.76315	10177.075	835.817	172.67475	9821.9925	585.331	99.46545	10250.2925	439.072	95.641825	8828.335	634.166	86.002125	10658.875	409.704	91.818225	8010.135	760.303	186.39375	10523.4	683.659	116.34175	10515.65	640.143	97.73715	9080.12	591.892	91.273675	7874.925	650.067	114.59425	9572.425	666.987	132.9185	10675.5	812.862	172.45275	14795.775	677.431	102.96425	10577.2	630.985	95.099825	10632.175	604.532	120.50625	7497.225	421.443	64.19675	9878.27	650.888	133.968	8632.555	620.736	95.39435	8876.7625	629.336	110.425	9488.1875	613.656	98.51165	9309.865	607.612	85.862325	7588.7425	408.754	95.759225	7366.8575	492.692	77.71795	10108.32	435.77	64.588025	9531.8275	637.967	92.332875	9532.385	518.208	96.2443	10486.275	682.791	146.456	7774.875	789.622	163.52	12677.675	619.336	100.903175	11059.65	440.589	68.91085	9149.0925	611.784	134.34625	10717.525	603.087	104.35025	9766.2	641.325	112.03825	8887.365	649.118	92.440825	10571.4	792.011	181.869	13803.7	665.705	114.69925	9819.1575	621.316	125.5935	11385.35	757.782	196.6455	10326.375	430.727	97.732025	7396.535	735.187	154.18975	13637.725	581.038	117.386	10603.325	629.812	127.4565	10467.525	618.456	116.9345	9301.965	593.442	82.00495	13610.7	608.487	109.22425	9489.55	640.386	91.592425	8047.7975	642.373	101.353175	9474.31	623.141	103.72825	10668.35	568.543	85.084625	9963.855	593.339	102.1475	9745.6725	611.119	93.525175	8771.8475	593.638	90.278125	8694.285	596.776	99.59215	9813.38	595.019	83.307175	8969.6975	599.052	101.282875	10060.5075	622.737	139.5645	8287.8625
SERA5_t_IgG	18.3867	10.1458	33.828025	21.1195	11.304475	37.994475	20.1615	11.43465	38.65635	17.4373	9.123305	30.026275	18.1783	9.7995325	32.977925	20.8315	12.029075	37.2235	18.7734	10.610225	33.294875	19.0521	10.891325	33.589	18.9923	10.449975	32.25815	19.1755	10.079175	33.46035	19.3359	11.790475	35.06805	18.9459	10.310575	33.580625	16.8396	8.6024425	27.854175	19.7847	11.034575	38.50725	18.5519	9.505445	31.865325	18.9633	10.13425	32.678375	19.0795	9.538975	33.68735	18.5918	10.5944	32.344725	19.198	10.834175	32.077975	19.0555	10.99175	33.581625	19.0466	10.789	36.66635	18.7457	9.83286	32.31905	21.194	11.9125	41.7119	18.3856	9.7321925	31.140725	18.1205	9.72427	30.423025	19.4342	10.5901	33.8802	18.3503	9.73921	34.701975	19.2009	10.565825	34.390975	17.957	8.760165	30.327575	15.4999	8.480905	24.781675	17.9802	9.972725	30.121325	17.3344	8.813815	27.182175	19.8514	10.984775	34.944	18.0583	10.259875	30.4718	17.4354	9.5310925	29.186775	17.8213	9.056665	33.229725	19.2555	11.070075	33.2932	19.4923	11.5307	31.28155	19.939	11.5836	36.2194	19.0169	9.9144975	32.630675	19.1716	10.2491	34.23795	19.1197	9.4401175	36.555975	17.6602	8.8676625	32.327825	23.4986	14.2694	39.77305	18.5944	9.48969	33.685325	17.8524	9.1987725	32.329225	18.0524	10.2899	29.203375	19.2352	10.254975	34.15965	20.8688	12.063775	39.9287	16.7126	8.8919675	27.383375	18.6924	9.84919	33.239075	16.7659	9.2083925	28.778025	18.9241	10.4134	32.637325	18.8301	9.76124	35.13585	18.9058	9.2707575	33.357625	18.7833	10.278675	33.76665	18.4855	10.0320375	31.689875	18.9441	10.5212	34.700025	19.1117	10.502675	35.210475	18.8042	9.8617025	35.118775	19.04	10.68625	32.258775	18.8734	10.74615	33.638125	19.2549	10.77385	33.782125	19.9595	11.133875	35.12215
SERA5_rho	0.94854	0.7857515	0.989791	0.941957	0.771341	0.98432275	0.914134	0.421529	0.99189175	0.976603	0.9154275	0.99533125	0.958178	0.612152	0.99642775	0.94316	0.7748155	0.98538975	0.957275	0.6246355	0.99645325	0.95469	0.6959965	0.9959195	0.941782	0.82794475	0.97924425	0.955471	0.8079545	0.991321	0.967719	0.895229	0.99116275	0.957015	0.7848905	0.99197975	0.975924	0.91475025	0.99497475	0.92621	0.68845325	0.98496575	0.952054	0.82972325	0.98905625	0.957905	0.77854	0.991816	0.952758	0.73669375	0.99170525	0.95188	0.78422325	0.99131275	0.956348	0.8468615	0.99172075	0.936326	0.694951	0.9848175	0.938875	0.66304625	0.99486125	0.954787	0.7730965	0.9917795	0.944926	0.73523025	0.99052225	0.969932	0.89436375	0.993646	0.957981	0.85593825	0.98977925	0.953132	0.77622825	0.9923725	0.954897	0.7660895	0.99264925	0.956621	0.7626325	0.9958635	0.95844	0.81171225	0.99322375	0.977502	0.930257	0.99436675	0.971885	0.901563	0.99486725	0.98424	0.911173	0.99769325	0.955995	0.70975125	0.9912905	0.964836	0.89528425	0.99216375	0.958488	0.8804325	0.991491	0.946069	0.8108675	0.98806025	0.955001	0.58110575	0.99637675	0.97636	0.8810985	0.99671225	0.947203	0.79398	0.98720725	0.954183	0.7631615	0.99350075	0.953803	0.77661775	0.99264975	0.950268	0.68294325	0.99632325	0.945508	0.82600075	0.98679	0.959664	0.771023	0.99507575	0.958018	0.7728665	0.99191975	0.937808	0.80270025	0.98180325	0.977636	0.90536375	0.99556425	0.941478	0.73862275	0.9891235	0.915003	0.6095475	0.98525125	0.963579	0.88953075	0.99135975	0.961284	0.641884	0.9965825	0.964615	0.86556475	0.99323025	0.958796	0.5593235	0.9964285	0.958789	0.574168	0.99612675	0.958551	0.58938875	0.9963595	0.955697	0.553363	0.9961615	0.961863	0.8870285	0.989929	0.95608	0.79473325	0.99073075	0.956947	0.79046375	0.9918615	0.95619	0.76167375	0.9931285	0.959216	0.81954125	0.9952885	0.955683	0.7647315	0.9923245	0.955269	0.786204	0.99267125	0.947478	0.7447845	0.98926775
SERA7_AB_back	1943.58	854.7225	2876.6425	2587.29	1018.0925	4674.215	1795.99	1015.0175	2073.905	2304.07	1208.275	2692.4975	1507.03	710.93925	2088.155	2650.84	869.831	5784.685	1692.5	808.11375	2469.9875	1678.72	759.362	2217.9775	1461.05	655.7015	2068.6775	2035.56	852.15625	3713.49	1818.93	788.6555	2583.0575	1778.2	703.401	2973.3675	1432.96	647.89325	2230.07	2402.6	931.6785	4155.3725	2403.49	900.378	3584.8075	2198.02	851.38175	4049.06	2050.34	807.44525	4092.7325	2260.21	937.5635	3721.43	1523.74	707.93075	2214.095	1265.62	620.5905	1603.1425	1260.95	720.05425	1535.8675	1452.64	692.6565	2210.3	2653.98	866.86	5178.12	1705.19	792.22725	2337.225	2205.43	798.73525	3585.4375	2152.52	776.82525	5399.9125	1748.53	710.8715	2937.6225	2095.09	978.0735	2751.1675	1800.27	750.524	2780.1375	1010.68	566.3165	1249.7375	1941.09	839.68175	2885.215	3273.75	1400.305	3888.04	2119.69	747.5675	3990.8325	863.337	486.52575	1044.43	2823.82	919.761	5209.565	1778.71	813.29175	2298.15	2564.84	1049.7775	3735.3425	1805.24	856.89625	2470.08	2234.13	746.31625	7889.705	1945.07	793.2025	3493.7775	2426.88	861.8045	7220.7525	2966.53	1356.69	3628.13	2470.68	829.8975	5883.35	2556.36	1220.7	3098.545	2337.09	836.06525	5469.0675	2664.31	814.87875	4822.7375	2065.78	1088.99	2481.4375	1369.6	687.98475	1773.6275	1060.64	598.90475	1276.5025	1969.48	787.72975	3306.52	1220.47	596.44	1618.565	1918.23	760.72725	2925.4475	1474.8	654.61175	2044.455	1842.53	845.38775	2675.485	1281.61	673.85375	1737.005	1981.36	961.22375	2888.1775	1887.96	786.43275	2792.805	2495.13	898.709	7455.555	2447.23	868.07725	7268.5075	2330.47	861.37525	6199.5025	1686.57	827.78475	2138.665	1314.55	630.3985	1944.54	2144.1	733.072	5822.5125	1929.82	822.43975	2956.7225
SERA7_AB_0	1.78966	0.001770473	1561.115	80.5144	0.001597598	4487.185	0	0	0	0	0	0	0	0	0	105.232	0.001670235	5889.685	0	0	0	0	0	0	0.935491	0.001439193	839.31675	1.58597	0.00141101	1794.0075	1.28941	0.001383318	1684.485	1.24187	0.001403195	1293.2425	1.26815	0.001298368	820.48175	4.81588	0.00151886	2834.9675	3.42074	0.001507785	2494.2075	1.65598	0.00153375	2214.9625	2.91135	0.001492853	2318.425	1.98537	0.001507795	1989.555	0.707982	0.001427295	836.37075	0.51095	0.001441778	418.54975	0	0	0	0.874255	0.00129377	756.477	7.81586	0.001615468	3877.82	1.41089	0.00138692	963.85875	2.51605	0.001606333	2226.32	6.14003	0.001641408	4894.895	1.29296	0.001491685	1199.3875	0	0	0	1.58783	0.001397758	941.3235	0.700424	0.001233523	412.1415	1.65834	0.00160493	1392.345	0	0	0	2.46527	0.00138433	2148.9975	0.761274	0.001691253	587.29925	7.92796	0.00165156	4313.5825	2.86368	0.001305305	1652.135	0	0	0	0	0	0	1844.37	0.001802568	9979.58	1.96767	0.001490238	1602.155	1551.86	0.002052415	11855.25	0	0	0	18.0774	0.001993648	5498.9775	0	0	0	9.70395	0.001808103	4985.475	7.38653	0.001389748	3610.7725	0	0	0	1.72652	0.001512663	1104.7625	0	0	0	2.00959	0.00158278	2191.8875	0	0	0	2.46274	0.00158833	1339.5175	0	0	0	0	0	0	0	0	0	0	0	0	1.50923	0.001508345	1161.1325	55.6545	0.002242163	8732.52	119.492	0.00157725	9379.81	13.2152	0.00169831	6098.6225	0	0	0	1.00766	0.001629425	516.16725	24.3206	0.0015386	13697.9	2.15097	0.001495248	1453.54
SERA7_tau_0	-7.30641	-9.8958925	-2.819815	-6.89695	-9.83014	-1.5382125	-6.53986	-9.817205	-1.85466	-6.91885	-9.77353	-1.654635	-4.38704	-9.710435	-0.2702245	-6.81416	-9.781685	-1.81457	-5.42463	-9.6947875	-0.4804815	-4.15805	-9.52637	-0.39783875	-0.679037	-2.46721	-0.073680375	-4.925	-9.70747	-0.44172275	-5.03718	-9.836755	-0.20664525	-4.59298	-9.5496225	-0.47193425	-8.04098	-9.9171325	-3.8742775	-5.08963	-9.809505	-0.71153925	-6.9107	-9.882725	-1.4683325	-4.96768	-9.761875	-0.5094025	-5.1237	-9.713065	-0.5595995	-4.2387	-9.8131175	-0.4045295	-2.51523	-8.5095175	-0.4230015	-3.7969	-9.578975	-0.44939975	-3.7797	-9.6687025	-0.257917	-3.11602	-9.5352275	-0.2048835	-4.57099	-9.51437	-0.45635725	-5.96762	-9.78928	-1.260365	-1.90046	-7.1060575	-0.147305	-4.29209	-9.55983	-0.8034925	-4.10967	-9.73904	-0.44503625	-4.20071	-9.6607525	-0.33380525	-4.26443	-9.46931	-0.520537	-0.567729	-2.539535	-0.032866125	-2.4112	-8.9489225	-0.166631	-6.62552	-9.81352	-1.5913425	-4.72306	-9.6207375	-0.53398	-2.8341	-8.6267425	-0.648347	-6.00333	-9.7723025	-0.8601235	-3.91768	-9.638455	-0.3735025	-5.48622	-9.7265075	-0.42794025	-2.26337	-7.6212575	-0.1684655	-4.96907	-9.7045625	-0.27820575	-4.69301	-9.7003175	-0.42096575	-6.48993	-9.83249	-0.90380025	-6.98654	-9.8778975	-1.6972225	-3.36573	-9.23906	-0.45325225	-6.17762	-9.814145	-0.879759	-6.16717	-9.871245	-0.710816	-4.38856	-9.507535	-0.454573	-7.35196	-9.90734	-2.372275	-5.78241	-9.8079225	-1.2145175	-1.50827	-7.425025	-0.046405175	-3.76983	-9.387175	-0.668746	-3.49761	-9.653735	-0.243105	-5.25682	-9.76139	-0.72029625	-3.89318	-9.4619525	-0.22896475	-4.99957	-9.771655	-0.3866805	-3.94861	-9.6046775	-0.21155	-4.94165	-9.66632	-0.45836575	-4.26519	-9.59578	-0.308796	-6.64185	-9.76561	-1.1353525	-6.5666	-9.801925	-0.7873185	-6.01021	-9.85169	-0.888795	-7.72274	-9.9089525	-3.2006275	-2.49955	-9.5535825	-0.133679	-4.9948	-9.3072725	-1.006757	-3.51144	-9.5146525	-0.31050025
SERA7_beta	739.536	316.6455	1724.8675	993.977	252.13675	2336.79	318.322	128.97875	739.20775	315.607	107.0965	907.27875	270.148	77.411575	787.55425	1257.63	375.00475	3218.13	255.102	85.20035	651.7225	279.89	109.43075	689.91625	1315.94	670.1855	2446.8675	639.241	181.418	2070.2775	651.345	222.44225	1772.1775	498.585	165.63775	1215.24	1329.94	667.4855	2694.9875	687.289	193.48325	1903.83	630.408	222.2935	1514.0525	683.504	156.2215	1998.0125	688.247	192.165	2175.1125	606.953	166.69925	1785.8175	594.447	261.02875	1365.3275	325.258	102.18725	809.8195	212.467	83.42285	516.9005	471.711	144.4995	1769.2475	841.929	234.73675	2333.565	458.952	154.71975	1141.0425	1032.31	448.68425	2207.715	1238.97	459.8745	2705.975	547.126	164.27225	1864.4825	306.797	121.98525	739.80175	475.455	165.80275	1124.925	648.838	330.31425	1387.41	620.613	268.459	1407.81	400.627	142.406	979.9885	705.046	264.36825	1640.5475	468.833	189.1135	1087.805	687.719	190.09	1980.27	617.953	217.9575	1536.6225	409.669	128.35725	984.689	392.874	208.55925	763.11075	1078.99	212.8245	3205.085	589.521	178.6825	1814.9525	1343.12	275.599	3977.5525	413.46	133.55525	1065.9675	1568.59	602.91325	3347.5675	393.997	166.42625	956.30325	913.515	247.329	2497.4875	798.021	214.73725	1903.625	337.087	141.3415	907.31175	507.58	206.35575	1171.43	297.739	134.1505	672.76675	759.381	285.5265	1744.0025	234	74.3815	634.429	453.065	167.69175	1212.115	267.264	85.728925	764.64475	280.309	81.599075	764.14275	247.094	77.779025	649.1	307.323	94.546925	881.5085	496.138	153.0395	1250.5475	1209.06	279.65725	3654.1975	1246.95	240.28825	3610.2925	1047.72	255.98975	2640.445	446.538	202.40475	986.4865	443.65	118.6555	1574.3325	3286.22	806.6145	6901.425	522.595	181.443	1232.225
SERA7_t_short	5.27707	1.868175	17.3897	4.33161	1.4355425	13.290775	3.60466	1.222325	9.9088675	3.59645	1.15947	11.23075	4.65481	0.98532425	17.000125	5.2437	1.99146	15.185475	4.35011	1.06267	17.777025	4.98974	1.05445	21.459975	6.30781	2.2674325	14.428575	4.66107	1.07983	18.4529	5.02586	1.6225075	13.05075	4.04214	1.0065675	15.877575	6.30272	2.53591	15.1211	4.35714	1.170875	19.17955	3.86131	1.4095775	14.54275	4.6555	1.1088425	21.58635	4.65965	1.064335	20.171125	4.40203	1.0369475	16.291375	6.75694	2.471325	23.334825	3.13509	0.90962825	9.17975	3.07106	0.87478925	9.8301625	4.45646	1.0563775	19.023075	4.82381	0.93957575	25.6149	3.73918	1.195575	12.173525	5.28956	2.0065575	17.4029	6.9527	1.9335325	26.87585	4.13902	0.9968605	19.095	5.97596	1.32939	22.94715	4.53134	1.0725525	15.27085	4.7945	1.8355475	12.364	5.30488	1.51032	20.6761	5.11377	1.705985	15.84815	5.43019	1.2715325	18.62855	5.23049	1.7805675	25.5119	2.72743	0.85878175	8.95805	3.22883	1.0658925	8.39047	5.6923	1.410315	22.724525	12.5624	3.8317625	33.32205	3.69304	1.012695	14.405025	4.44235	1.04695	18.2637	5.55647	1.2113575	21.587375	4.08901	1.334275	12.503925	7.09971	3.20733	17.30855	5.46067	1.8759975	16.673575	5.10613	1.40636	23.6081	4.32011	1.38984	12.57575	4.27723	1.4687075	12.45405	3.2542	0.94607975	9.21225	4.77734	1.0949775	17.792925	6.01388	2.2195775	17.314775	4.14882	1.0331725	17.21065	3.39138	0.85838	15.466	4.39873	1.034665	18.5041	4.86277	1.0847675	20.477275	4.10059	0.99723725	15.1732	4.84244	1.0833675	18.812125	3.20085	0.91955675	9.9899425	5.19677	1.5272025	20.41905	5.45389	1.3754425	22.3275	5.49559	1.4666475	20.452875	6.74663	2.5466975	19.5115	4.26716	0.94522825	19.674475	11.1048	4.2787475	27.008575	3.78726	1.046445	17.6887
SERA7_t_long	2160.25	309.08575	54594.5	1733.8	344.4095	35797.75	2780.34	589.72325	39921.125	2355.94	412.9135	37196.35	1958.69	222.075	31027.2	1911.57	341.06375	34529.7	1985.17	252.4225	39436.95	1899.14	274.68275	31946.75	2483.72	459.552	34404.825	2007.14	223.68075	29619.325	1868.75	225.53175	32269.8	2132.68	221.326	39716.3	1763.97	190.355	32146.2	2103.36	350.43175	36807.3	2425.39	383.55975	32303	2301.08	249.373	39741	2136.37	241.3405	26946.975	2228.25	330.96325	39211.6	1723.92	216.8865	27056.3	2251.32	333.29525	49985.75	2301.68	375.54125	32546.4	2009.08	218.548	37675.8	2154.62	285.66825	31317.15	1848.75	248.70125	32576.025	1953.77	321.3745	41655.6	2078.38	248.8025	33886.925	2009.97	253.80325	29622.6	1975.19	241.3365	38697.75	1910.2	226.82925	32143.425	2086.66	399.03225	37637.7	1860.3	268.206	36589.925	2362.93	325.11425	33993.225	2103.12	250.6785	46219.075	887.343	102.758	28350.775	2603.05	533.646	35873.4	3026.34	612.38775	39019.525	2185.51	310.04075	31617.75	1823.97	244.168	33395.725	2172.54	423.6645	29787.225	2157.62	263.89125	27667.15	2026.34	244.78575	32867.9	2079.36	269.7645	29089.55	2438.94	425.82	30066.225	2335.37	469.724	37942.4	2107.22	262.8465	37479.975	2173.99	310.44225	30158.675	2075.81	264.22025	41897.225	1913.31	334.8625	29934.675	1859.35	310.35475	29409.425	1915.58	251.244	33397.325	2057.65	256.80475	27994.85	2058.63	278.80775	33851.85	2008.64	218.587	38153.3	2124.57	278.9945	33062.25	2131.99	263.76975	35897.95	2194.83	358.16225	37477.975	2206.46	309.2645	41904.725	1968.65	259.7625	29863.6	2021.74	256.16075	31096.1	2083.81	225.39825	32022.25	1701.14	140.81875	37921.925	1956.89	227.574	34964.25	2094.66	267.0445	27885.6	2108.79	283.0635	33080
SERA7_t_IgG	18.5566	10.659275	31.319675	19.7598	11.432	34.1455	18.9306	11.71765	32.21085	18.9156	10.353075	31.950925	19.5212	11.16445	32.89055	19.3654	11.3278	31.743875	19.3321	11.223375	32.36265	19.9212	11.927175	33.17465	17.6405	10.210325	28.205925	19.6398	11.358475	32.366775	19.2903	10.88735	33.377925	19.1339	11.26385	33.42735	16.7777	9.7732125	26.499475	19.9835	11.868475	32.7131	18.7341	10.738125	32.2319	19.4014	11.21495	34.990625	19.8862	11.78525	33.70355	19.5694	11.262825	33.31925	19.1882	11.276525	30.97415	18.1288	10.421	30.9409	19.7307	11.0586	32.420625	19.368	11.18375	33.153925	20.6397	12.749425	37.13265	18.909	11.391375	31.046175	20.8332	12.549125	35.654625	20.09	12.196925	35.610825	19.171	11.15975	33.357325	20.2266	12.46795	35.7433	19.1787	11.7759	33.690375	19.0398	11.276325	31.113025	20.6679	12.29695	37.74335	19.7393	11.091025	33.17935	19.5668	11.535875	35.6735	19.9819	11.0908	34.42915	20.4269	11.834575	38.386425	20.201	11.86755	32.23525	19.524	11.846125	33.49435	20.6721	12.750775	33.94285	21.2508	12.766875	37.4777	19.6613	11.2012	33.3408	19.6771	11.1656	34.7216	19.575	11.3267	34.18955	19.2613	12.165575	30.75145	19.226	11.647175	31.556725	19.6955	11.7062	36.54755	19.723	11.6428	34.6999	18.3037	10.711325	30.448625	19.117	11.150375	32.299525	20.6122	12.875425	36.97605	18.9837	11.01335	31.08075	19.14	11.275225	33.5688	20.1579	11.62795	36.770425	19.4549	11.36905	34.44165	18.8253	10.615025	34.5035	19.5609	11.67455	34.271725	19.6903	11.44355	33.3402	19.2058	11.523725	32.158575	19.2929	11.48895	34.636075	19.8508	11.297275	34.811525	19.3643	11.501175	32.600225	18.9343	10.462	29.741275	19.253	11.683275	34.833375	20.326	11.91875	30.9756	19.9462	11.641325	34.0227
SERA7_rho	0.934132	0.84294775	0.97891825	0.904178	0.763694	0.968629	0.876291	0.707442	0.95469425	0.877986	0.67190075	0.960199	0.884922	0.6069645	0.9793145	0.913088	0.78647675	0.97063975	0.888544	0.61027525	0.976581	0.874684	0.58137675	0.9726275	0.936137	0.862068	0.9703635	0.912333	0.722518	0.97593725	0.917421	0.78867825	0.97300525	0.910048	0.76012275	0.97492475	0.956915	0.8922075	0.98607325	0.90868	0.75474225	0.9680385	0.918048	0.79091925	0.974169	0.913101	0.74844675	0.976914	0.910359	0.7246235	0.97743725	0.911999	0.7720145	0.96985	0.932054	0.81224575	0.97957575	0.92467	0.807115	0.97555825	0.869883	0.655599	0.9558165	0.913007	0.73483725	0.97566925	0.889786	0.72675725	0.9657235	0.922023	0.81852575	0.9720585	0.894468	0.7417865	0.96058025	0.903277	0.66474625	0.97402375	0.916809	0.7439215	0.97709825	0.875603	0.64436075	0.9676315	0.914099	0.78190025	0.97661925	0.907926	0.786278	0.96130925	0.891036	0.72368075	0.957636	0.888549	0.7112415	0.96843675	0.904894	0.71026325	0.974665	0.919248	0.792715	0.972385	0.87166	0.66579575	0.96024	0.886624	0.7336415	0.954696	0.881492	0.6081435	0.976746	0.887752	0.718218	0.9700545	0.865657	0.62698275	0.96484725	0.910523	0.72004075	0.97706825	0.910622	0.743883	0.97770225	0.884439	0.671057	0.97182575	0.907815	0.80737725	0.96954125	0.877837	0.660257	0.96349625	0.91013	0.72721775	0.97707725	0.897927	0.744662	0.968073	0.917133	0.7814065	0.9800945	0.912565	0.7764875	0.967539	0.823393	0.5304815	0.93074075	0.921657	0.8044455	0.969904	0.894893	0.61849325	0.9820925	0.89905	0.73360525	0.9669085	0.895463	0.6613605	0.9736655	0.887096	0.624284	0.9788405	0.890444	0.5489115	0.978375	0.885717	0.6578525	0.97846025	0.901049	0.74588075	0.967738	0.907356	0.717147	0.974949	0.912519	0.69768575	0.97288275	0.906088	0.735525	0.97384775	0.922506	0.80132075	0.978523	0.911896	0.74143725	0.976937	0.920088	0.77865025	0.97297475	0.898349	0.7516935	0.963661
SERA9_AB_back	535.531	210.632	770.47	699.088	218.67225	1640.24	704.598	313.86275	855.18	771.604	329.09625	971.649	604.471	223.95325	913.3815	829.544	221.79975	1741.385	588.724	223.3825	892.42975	588.702	230.86775	841.1975	567.383	237.3135	840.516	912.15	289.894	2638.06	904.458	276.87125	1604.3375	654.517	214.87675	1143.55	582.11	234.77975	892.558	1057.69	290.83225	2191.55	1059.85	271.137	1932.9675	860.082	267.9025	2438.8175	871.294	247.021	2156.6	953.191	293.65075	1865.92	482.055	198.47775	666.50975	399.939	179.851	518.13025	617.65	259.908	771.6495	497.846	210.9285	793.65725	802.886	253.12225	1810.795	681.347	283.2365	928.851	875.619	254.04675	1653.2675	905.833	230.8235	2353.0175	814.712	232.22975	1937.925	666.192	272.88475	944.45575	526.739	208.40675	798.70475	249.33	134.53425	303.64125	489.941	195.941	760.1755	1027.96	351.3745	1329.9425	693.376	213.20925	1263.53	513.848	214.04375	677.6715	835.997	267.50375	1253.4475	707.952	265.60575	1028.685	829.737	270.232	1459.7325	519.409	208.176	770.5835	910.005	254.53675	4009.6475	849.63	268.6935	2206.1575	839.834	245.645	3401.0775	751.41	284.32625	1047.195	1180.88	333.918	2838.9725	804.026	304.54675	1058.795	833.142	240.44625	3714.385	1096.41	308.77875	2129.885	620.714	275.68	822.798	627.019	251.92125	911.508	412.319	207.78175	520.50975	761.694	221.71825	1482.4	532.843	218.8145	797.4875	608.347	196.90775	1010.74	546.459	210.442	827.957	780.081	279.657	1290.2725	651.976	242.02125	1088.3775	1059.32	333.49175	1988.4925	589.485	209.6775	1152.1925	941.426	274.24825	3224.7375	921.089	243.46825	3545.34	885.653	252.0875	2706.6975	664.367	268.64275	875.60525	595.483	221.734	1028.1675	871.098	239.30525	3786.0875	768.343	256.9375	1356.715
SERA9_AB_0	0.458677	0.001472735	470.664	0.672082	0.00127473	1027.825	0	0	0	0	0	0	0	0	0	1.34993	0.001615963	1441.285	0	0	0	0	0	0	1.14016	0.001327148	595.10225	3.35239	0.00158523	2732.9275	2.3175	0.001439813	1165.2675	0.986382	0.001427143	677.70825	0.709553	0.001552685	502.351	3.05277	0.001588328	1629.4125	8.16101	0.001509185	1504.86	2.12602	0.001527978	2091.43	1.76213	0.001559855	1484.9675	2.02387	0.001514255	1408.85	0.893329	0.001437898	381.74325	0.54424	0.001589955	261.41175	0	0	0	0.541735	0.001434178	411.5405	2.05909	0.001489925	1460.5675	1.799	0.001584653	720.34925	3.8236	0.00188309	1197.635	3.81515	0.001624973	2199.695	1.51924	0.001598818	1358.2875	0	0	0	1.02374	0.00152368	363.172	0.40962	0.001243253	143.4265	0.584507	0.001444228	255.7225	0	0	0	1.25193	0.001304898	735.8625	1.20296	0.00145223	490.9055	1.22285	0.001430305	624.79325	2.18899	0.00136556	736.17475	0	0	0	0	0	0	3087.87	0.002227278	7346.9775	1.79433	0.001273028	1712.8725	9712.76	0.005774978	17135.575	0	0	0	29.1681	0.00156454	2725.1725	0	0	0	1960.09	0.00246743	10686.45	6.50059	0.001731975	1620.5	0	0	0	1.11323	0.001461003	704.8975	0	0	0	1.47969	0.001483638	858.181	0	0	0	0.888501	0.001286045	500.11675	0	0	0	0	0	0	0	0	0	0	0	0	1.04644	0.001555155	591.04725	6.77666	0.00162514	3676.7125	63.4248	0.001610308	6851.0475	3.94538	0.001627413	3009.8325	0	0	0	0.578586	0.001550635	575.4195	2257.15	0.001808985	8869.415	1.41698	0.001370993	662.16225
SERA9_tau_0	-3.78055	-9.414195	-0.54314	-0.559222	-2.9636	-0.057740525	-6.00578	-9.7665725	-0.97234275	-6.75947	-9.8400925	-1.65669	-4.62871	-9.5866175	-0.3689685	-5.96137	-9.7141475	-1.566855	-4.53277	-9.64662	-0.339076	-4.62173	-9.6665275	-0.3111995	-1.25165	-7.83686	-0.08300415	-5.7117	-9.6048775	-0.81071925	-5.23716	-9.804545	-0.29238425	-2.86686	-9.1454825	-0.21966675	-7.21853	-9.83315	-2.3741325	-5.15283	-9.6269025	-0.60416675	-5.20291	-9.7571075	-0.5724275	-5.42323	-9.7513525	-0.72859725	-5.09154	-9.650665	-0.38406325	-5.1966	-9.705725	-0.518503	-5.42182	-9.6479625	-0.96503325	-4.68341	-9.665315	-0.404652	-6.031	-9.8130475	-0.843884	-2.6195	-9.4386875	-0.15224125	-1.91268	-8.35294	-0.13489725	-5.33056	-9.772555	-0.738248	-1.47221	-7.34515	-0.102453375	-4.54296	-9.6850075	-0.42805275	-5.16249	-9.7121525	-0.57069875	-3.62924	-9.470995	-0.20477625	-4.34158	-9.6948425	-0.257115	-0.753284	-5.779285	-0.0457734	-1.46565	-6.9050375	-0.11151825	-6.76126	-9.90491	-1.25732	-3.58721	-9.58881	-0.4216205	-4.53027	-9.71753	-0.54229525	-5.23702	-9.71769	-0.63742775	-4.4648	-9.6784575	-0.36969425	-5.81884	-9.8502975	-0.55533775	-2.82506	-8.892395	-0.3329035	-4.78216	-9.722525	-0.2025615	-5.09578	-9.6983525	-0.4055005	-6.29945	-9.8076975	-0.428281	-4.96017	-9.78347	-0.37534625	-4.63773	-9.6695175	-0.474599	-7.47304	-9.82598	-2.777425	-6.97667	-9.838955	-0.80505125	-4.67772	-9.7665825	-0.2931585	-3.92408	-9.51075	-0.25829475	-2.97144	-9.46717	-0.14152425	-4.54295	-9.5018225	-0.50315075	-0.828832	-4.19197	-0.0624126	-4.40591	-9.749855	-0.41704075	-0.915697	-4.16536	-0.07135225	-4.25448	-9.7079	-0.40423625	-5.36755	-9.7614525	-0.29491775	-5.06293	-9.7662375	-0.4394975	-5.93144	-9.7761525	-0.58862075	-1.43495	-6.4349775	-0.14028125	-5.72731	-9.8004875	-0.93648575	-6.40088	-9.857645	-0.724356	-5.95499	-9.7624225	-0.71088	-7.00574	-9.9036425	-1.81044	-3.36737	-9.5907825	-0.23983975	-6.19817	-9.756035	-0.688324	-5.35067	-9.8000025	-0.5971845
SERA9_beta	301.973	117.83	753.504	2592.47	1081.9075	6535.1825	131.848	49.27225	331.795	192.242	72.967025	488.03125	127.729	39.096975	395.576	1138.1	495.6245	2763.0225	124.613	39.853575	313.74675	117.875	37.161175	308.70275	516.875	191.68075	1183.045	521.875	114.8395	1853.7125	291.016	64.519775	1094.0875	332.555	117.982	1033.06	571.064	206.87925	1452.3025	444.811	91.574275	1462.3875	331.463	73.9608	973.5375	493.347	95.4655	1782.2175	390.734	82.182125	1644.01	357.24	70.753875	1195.5675	251.756	101.939	683.3505	137.266	34.1306	473.93525	136.089	49.369775	311.8945	222.097	58.0795	965.46775	798.025	268.29025	2498.445	224.387	58.4307	800.59625	777.866	312.64925	1766.9175	564.701	176.42975	1592.325	360.891	82.028925	1388.34	180.68	80.900375	401.947	156.958	43.633325	464.72025	198.953	74.03345	502.622	407.343	179.67375	1015.0725	164.646	58.309675	463.599	295.039	91.073975	936.21175	182.533	60.746925	643.12875	234.312	63.639825	692.97175	245.674	64.4276	709.00325	144.554	48.344375	355.778	185.48	95.29385	350.52225	618.198	94.258875	2627.505	422.761	103.67675	1563.545	868.685	96.003025	5952.0425	129.441	48.0767	342.1745	530.827	127.958	1543.6725	288.963	128.0625	728.393	1080.4	97.3618	3864.7	399.352	102.43825	1200.24	136.767	63.891075	296.49975	247.568	65.5783	778.5455	122.357	53.888775	303.15225	1263.55	531.937	3060.58	122.363	37.442975	352.7945	624.027	311.85325	1186.2525	125.296	38.0426	420.526	147.392	45.3687	419.25575	143.839	44.17905	407.5995	184.063	51.359125	576.8645	935.553	413.2705	2084.6825	644.042	110.94775	2314.9925	837.805	129.7095	2889.0025	596.417	119.6355	2199.2425	156.257	56.084875	390.38425	243.938	58.9615	1227.2175	1183.57	150.43125	3960.9925	270.671	96.452175	804.9815
SERA9_t_short	7.94586	2.0442975	29.028375	11.1769	4.4662	27.9208	3.92637	1.0582475	13.4292	4.16302	1.0618525	17.742825	6.92862	0.987323	41.535325	10.5716	3.2730125	58.09175	6.32539	1.3310175	34.73425	5.49368	1.147045	25.5614	10.2621	2.7900125	33.284725	7.31172	1.5035925	37.38925	4.93014	0.87090725	25.000375	8.04611	1.56337	34.595875	7.45487	2.4319325	22.286925	6.75312	1.1612775	31.54905	4.9465	0.90472975	26.076375	7.12163	1.190845	41.05125	6.74522	1.10597	32.40175	6.60296	1.1872075	38.466425	7.24876	1.578935	27.947275	2.86354	0.542222	12.0705	5.37129	1.4234875	17.340875	6.24778	0.9154165	36.55955	13.0494	1.223715	72.95515	3.40506	0.7376095	21.185225	9.83903	3.1384775	35.84285	9.02893	1.89772	37.885975	6.58482	1.285865	35.604225	9.10274	2.3350975	37.096625	4.98001	0.85014525	19.642025	5.80272	1.3058625	18.034725	11.6815	3.8557675	36.8046	5.96961	1.3399175	32.9247	6.99283	1.1793175	32.806925	5.09765	0.82563725	32.02765	4.52236	1.078295	21.6941	4.23683	0.85231975	17.961225	6.51499	1.3203725	34.41755	19.683	7.314035	49.528525	5.84928	1.10837	53.091125	6.87533	1.125115	36.57645	8.13146	1.4393625	45.911875	6.51763	1.1906	48.63225	5.68856	1.227975	22.07895	8.05923	2.9345225	26.675625	7.98266	1.600915	39.513825	5.9286	1.3496925	24.7948	10.0738	2.33755	36.5212	4.47815	0.68475375	29.57065	7.972	1.5407675	52.254725	8.83434	3.5297775	23.55965	6.53213	1.0685425	39.04265	8.91876	3.19218	28.017125	6.57826	0.9903245	37.6846	7.2173	1.3458225	45.01725	6.70012	1.03119	30.97695	7.71711	1.544995	39.35525	12.783	4.28423	32.69405	7.78845	1.51963	47.133575	7.95102	1.650305	40.51705	7.40306	1.4894475	34.44575	6.06877	1.59833	22.9	6.20869	1.018825	34.390725	9.62225	2.10719	38.957425	5.711	1.28141	25.00495
SERA9_t_long	3330.32	232.35725	65693.6	3079.04	255.259	71422.075	3971.17	486.74375	66115.425	3182.96	459.671	75658.275	3361.85	269.3995	73332.625	2860.51	252.9775	67496.725	3136.73	256.558	75854.05	3590.77	259.90175	85442.975	3151.71	350.4975	88109.875	3062.14	309.5435	59870.55	3198.95	382.94525	98809.125	3250.26	296.32425	78051.6	3116.54	261.936	95328.225	3289.06	369.08175	76543.325	3831.45	419.60175	109340.5	3009.46	285.736	61532.45	3301	348.189	84186.475	3513.9	426.43675	105133	3024.95	247.39	77296.825	3729.76	481.19825	80565.9	3432.29	314.999	84654.05	3196.5	288.101	89133.975	3180.36	364.42	97046.575	3400.32	377.883	55719.525	3325.3	413.223	82624.8	3347.06	289.69475	62583.325	3342.43	340.8055	71999.35	3281.24	341.1925	86601.125	3275.19	278.274	60609.3	3525.06	411.31125	71725.85	3116.3	168.65175	67473.05	3289	320.1555	82888.125	3477.29	338.9315	98711.35	3409.96	288.09125	78319.35	3150.16	392.07525	61794.5	3812.82	498.83075	75325.6	3336.14	295.74275	64949.975	2954.86	202.02925	72174.975	3610.63	437.8225	88419.1	2949.73	269.24175	76580.625	3436.46	350.2765	69837.95	3530.85	326.507	77222.25	3732.05	541.96525	81254.625	3779.13	432.49325	95824.175	3227.26	330.86725	76423.425	3489.01	364.39325	89941.425	3053.86	313.00525	86559.75	3297.63	320.23075	89179.7	3070.13	222.9785	88275.5	3222.6	400.69875	82068.15	3421.93	272.177	111153.75	3305.61	267.16725	74687.75	3168.33	305.421	74377.8	3043.68	300.42325	76280.95	3392.58	303.73875	73584.9	3418.12	295.62825	96686.275	3103.13	172.73775	103829.25	3565.49	265.94575	99659.95	3217.79	308.921	78809.3	3396.85	316.7815	90901.55	3368.45	314.14925	74393.7	3333.89	290.1455	94464.25	3314.44	268.82	52769.075	3111.25	258.2325	63410.45
SERA9_t_IgG	20.8052	12.916325	35.4641	19.7693	11.680375	30.660275	20.7212	11.894025	36.8889	22.1529	13.4901	38.83315	20.6675	11.5866	36.369675	21.8092	12.750075	36.61525	20.9775	11.6864	37.99415	21.1011	12.196375	35.700225	20.9799	12.119575	33.712475	21.148	12.08955	38.04555	20.9244	12.017025	34.135275	21.4928	12.686675	36.0347	19.5712	11.5258	31.56145	20.9129	11.9639	35.798825	21.119	12.710475	37.2395	21.1823	12.3577	37.1288	21.0711	12.4634	34.991425	20.5088	11.6345	37.351625	19.9334	11.73565	33.027025	20.4083	12.1523	37.20905	20.7595	11.3212	35.251675	20.9738	11.752125	38.030575	23.3054	14.6602	40.61285	21.6714	12.660175	40.19655	22.0666	13.14005	37.793775	21.1105	12.627125	34.884025	21.0093	11.9731	36.98745	21.0938	12.700225	37.31875	20.6926	11.39295	37.438775	21.3677	12.169475	37.547525	21.1814	12.0461	34.060725	21.1566	12.241225	35.88515	21.4335	12.173175	38.490425	20.7153	12.6777	36.524125	21.1966	12.20625	37.382375	20.7195	11.62935	37.96935	21.3133	11.786875	35.307825	21.725	12.898975	36.585	22.116	12.911475	39.9329	21.3129	12.086875	37.47985	21.0966	12.520125	37.350175	21.6609	13.22315	38.9419	20.9813	12.58625	37.89215	20.6265	12.347775	33.756825	21.2797	12.13075	38.374075	20.895	12.503225	35.447225	21.5148	12.5318	35.693675	22.1918	13.27145	37.0352	21.5235	13.261675	37.645625	20.3361	11.844825	33.956025	20.9972	12.1714	36.127525	20.4793	11.674975	34.560975	20.8295	12.140475	35.3524	21.2865	12.6095	35.742075	21.2725	11.86285	37.51595	20.7405	12.019925	34.567225	20.4858	12.649175	33.169125	21.3434	12.77575	36.977075	20.8623	12.0829	35.707925	21.1875	12.84405	37.6158	19.8173	11.295625	32.16655	21.3694	12.029575	36.78635	21.5355	12.33105	36.321025	20.5813	12.07545	35.864575
SERA9_rho	0.952629	0.843591	0.98959375	0.971367	0.9256745	0.99204325	0.88654	0.6737105	0.96735675	0.85109	0.609868	0.9478	0.906749	0.65406225	0.9837	0.939571	0.84172725	0.98304675	0.907023	0.64574025	0.98537925	0.906064	0.6913255	0.98189375	0.948616	0.83716175	0.984759	0.935241	0.6958875	0.98671	0.926755	0.69194325	0.9856725	0.935856	0.693904	0.98604025	0.962649	0.889134	0.990619	0.930223	0.75167125	0.98608075	0.909778	0.70369175	0.97937125	0.933347	0.70162175	0.98800725	0.93739	0.70703875	0.98957225	0.933058	0.7630965	0.98570875	0.956684	0.842942	0.9916365	0.927541	0.684434	0.98152125	0.910109	0.7328775	0.97700775	0.936287	0.71216125	0.9884445	0.895709	0.5333895	0.98178825	0.918635	0.724077	0.980008	0.91186	0.734381	0.96965425	0.932531	0.70445775	0.9911535	0.934895	0.740595	0.98868425	0.901504	0.67414	0.97439825	0.944743	0.80002725	0.98889925	0.914798	0.75297425	0.97253325	0.960349	0.878075	0.990617	0.896128	0.67867	0.97721675	0.934347	0.67997	0.988459	0.931907	0.79265825	0.981838	0.936947	0.8040185	0.986481	0.913284	0.7383665	0.97714725	0.906398	0.5628025	0.98397175	0.930492	0.7862675	0.98328725	0.892835	0.5681725	0.982179	0.933988	0.72052925	0.9869645	0.936883	0.68202575	0.989295	0.876517	0.5304335	0.97598575	0.907224	0.70618375	0.97971875	0.914865	0.77080375	0.978404	0.936147	0.73032075	0.98992425	0.925685	0.7701155	0.9832985	0.903444	0.7297765	0.9752825	0.900361	0.6635705	0.97454075	0.902286	0.6905185	0.97310975	0.943238	0.84212025	0.98301675	0.909611	0.6103825	0.9851185	0.93707	0.77001	0.98730025	0.90862	0.6453525	0.981875	0.909801	0.638066	0.9855095	0.903894	0.64494325	0.98233675	0.902528	0.635188	0.98284	0.96625	0.8945725	0.99338975	0.937122	0.7066385	0.986883	0.931975	0.7053375	0.98776475	0.935062	0.7267865	0.98833775	0.925829	0.77687825	0.9874965	0.940331	0.7102985	0.98701875	0.92603	0.7366255	0.98601175	0.94185	0.791761	0.98741625
SPATR_AB_back	3175.75	1166.6925	4351.6	2443.11	856.8735	4738.11	3600.12	1373.695	4927.4275	3367.76	1454.9575	4250.04	2044.1	874.9065	2988.8075	4386.54	1302.825	10742.575	2604.37	960.11925	4044.1925	4359.49	1412.4	6791.3225	2563.16	1030.635	4487.725	3648.92	993.40825	9170.665	2661.06	1069.5675	4110.8625	1983.26	831.421	2999.2425	2344.93	1001.3085	3409.98	3435.03	1218.0325	5254.9675	3609.79	1131.3425	5131.0925	3217.83	946.2145	6666.0025	3768.31	1136.955	12002.75	4315.18	1381.64	7226.6625	2449.43	934.83425	3594.89	2489.53	1047.55	3667.905	2432.66	1229.33	2949.9025	2345.14	815.95525	3717.99	2988.18	1024.925	5146.345	3128.13	1184.27	4557.6325	3381.76	1139.9	5923.84	3429.89	941.58425	10162.225	3089.78	1137.3425	6504.525	2758.8	1274.585	3704.9325	3055.38	1120.525	5082.245	1150.91	613.0365	1390.4175	1801.56	630.01375	3020.5525	5325.19	1375.1075	6978.3725	3252.54	974.2285	6196.35	2705.34	1026.5025	3786.895	3586.26	1261.7075	5320.595	2699.53	1064.765	3463.67	4102.31	1260.6425	9447.5725	2053.74	888.719	2825.0175	4054.54	1187.2	9073.0175	3467.49	1058.17	7241.0325	3758.02	1155.7125	11004.275	3241.09	1183.7725	5266.3725	3922.11	1253.5975	6139.4125	2806.83	1081.4125	3955.5525	2536.66	994.5545	4531.1275	4032.33	1149.0675	7171.9025	2517.09	964.68375	3986.1375	2029.96	811.04225	2719.9625	1393.89	736.75325	1652.96	3078.19	1074.9	4798.7175	1672.11	741.5515	2367.005	2294.33	960.46825	3500.57	2459.49	937.423	3956.175	2279.03	939.3755	3516.5825	1751.7	757.2875	2398.33	2929.47	1058.49	5242.0825	2717.23	1072.3375	3851.35	3372.15	1082.7275	7723.68	3839.8	1067.8325	11861.6	3656.95	1090.59	10615.675	2000.85	791.9825	3023.775	1685.39	718.8665	2490.055	4051.94	1089.9	14560.55	2675.68	932.84025	3969.7
SPATR_AB_0	2.92275	0.001452275	2220.81	1.52371	0.0015165	2445.0275	0	0	0	0	0	0	0	0	0	301.792	0.001626063	10929.4	0	0	0	0	0	0	1.32794	0.001331705	1615.2425	8.70012	0.001505833	7695.6625	1.69525	0.001359563	2447.895	1.50663	0.001306775	1043.9775	1.39637	0.001509203	1460.3325	2.71466	0.001407925	3456.0725	5.23404	0.001443048	3642.0675	2.09086	0.001518515	3560.43	193.407	0.002051533	18478.575	8.26592	0.001655838	5078.27	1.12814	0.001357455	1426.7975	1.14635	0.00141325	1478.2	0	0	0	1.17736	0.001337153	1287.225	2.9658	0.001694548	2646.4425	3.94946	0.001709003	3384.315	4.03803	0.001797123	3322.575	3.47702	0.001476498	9597.39	2.89807	0.001459465	3460.04	0	0	0	2.59782	0.001870123	3410.235	0.709732	0.001439385	466.154	0.975098	0.001339863	958.07575	0	0	0	1.8978	0.001716993	3492.8825	2.06123	0.001560035	1705.255	3.43945	0.001858318	3239.7375	7.75219	0.001435808	2475.285	0	0	0	0	0	0	22.6611	0.001944933	8644.1	3.38679	0.001323713	4182.605	29.1507	0.00181306	10564.75	0	0	0	7.64869	0.001591978	4454.3525	0	0	0	1.03288	0.00136142	1677.275	6.13311	0.001816788	5144.2575	0	0	0	1.17691	0.001553653	1258.3425	0	0	0	1.80065	0.001466375	2060.3475	0	0	0	1.66009	0.001617963	1470.6375	0	0	0	0	0	0	0	0	0	0	0	0	3.42914	0.001863875	2365.9325	2.49627	0.001512428	5481.525	15.9504	0.001600823	12575.175	13.6453	0.001802488	10280.95	0	0	0	1.16869	0.001489385	896.5485	5053.07	0.002414353	19812.85	2.15961	0.001580043	1536.345
SPATR_tau_0	-3.56191	-9.5394525	-0.3220455	-0.782819	-3.489605	-0.2180105	-2.66236	-8.9605525	-0.38602	-7.01178	-9.8549175	-1.9217725	-2.9492	-9.38414	-0.11463125	-4.62597	-9.5470825	-0.60935325	-4.40121	-9.7668125	-0.37043425	-4.93357	-9.752425	-0.549475	-0.891535	-4.31582	-0.089552425	-6.01878	-9.80821	-0.86661425	-5.08904	-9.70716	-0.28631125	-2.56431	-8.95325	-0.15554575	-6.82023	-9.890125	-2.255325	-4.26169	-9.596345	-0.53742525	-7.00356	-9.841815	-1.74176	-4.85097	-9.6778825	-0.379193	-6.59571	-9.81216	-0.86779925	-3.59106	-9.483625	-0.32323925	-3.83663	-9.181255	-1.0677825	-0.746071	-4.74854	-0.05873285	-1.68407	-8.9250375	-0.101420175	-2.95458	-9.438995	-0.201533	-4.10583	-9.5055	-0.4001585	-6.70659	-9.84244	-1.888285	-2.10205	-8.1260675	-0.17165925	-1.69137	-6.188335	-0.19152575	-4.60144	-9.5577125	-0.41266325	-1.48319	-5.9254925	-0.08612605	-7.658	-9.8915875	-3.065105	-0.388466	-1.64006	-0.017430225	-2.14494	-7.19763	-0.567503	-7.57253	-9.94356	-2.371845	-4.35997	-9.6052575	-0.47141975	-3.58837	-9.6356475	-0.288685	-3.62262	-9.6175475	-0.225483	-3.85467	-9.70359	-0.47288425	-6.3183	-9.7565925	-1.0275625	-0.977577	-3.3717	-0.13436775	-5.10695	-9.6604275	-0.225845	-5.23363	-9.70894	-0.44227225	-6.01181	-9.774635	-0.734801	-7.85423	-9.8866275	-3.32109	-2.93581	-9.438925	-0.199725	-3.30005	-9.100105	-0.82315625	-3.51786	-9.5354275	-0.18248325	-1.6297	-7.47162	-0.11796975	-8.49939	-9.944665	-5.02089	-1.99804	-9.490835	-0.115823	-0.786378	-3.6953275	-0.05785895	-3.71495	-9.2911725	-0.81560375	-2.27736	-9.3075125	-0.140866	-3.02467	-9.4038175	-0.26826975	-3.86483	-9.6684075	-0.262593	-3.56223	-9.64668	-0.1851625	-2.39786	-9.528755	-0.09483025	-4.38372	-9.757185	-0.258397	-1.51022	-8.30422	-0.10594625	-5.36912	-9.7127775	-0.39595725	-6.09241	-9.821875	-0.61688875	-6.13596	-9.7021625	-0.95308	-1.17766	-3.76768	-0.2558995	-1.65462	-9.4446875	-0.075484775	-5.72553	-9.716625	-0.53944125	-3.57059	-9.6666225	-0.2421515
SPATR_beta	907.492	273.84	2264.6825	7976.98	3246.005	16223	1584.97	581.75725	3937.1175	1350.39	418.44275	3517.475	642.565	149.93675	2907.305	2822.23	766.227	7184.445	751.415	208.3195	1892.4275	1064.17	239.46025	3465.4725	3304.57	1442.735	6454.3175	1936.61	416.15075	5074.1125	1652.89	631.9465	4214.765	756.564	261.28325	2019.7175	1531.45	659.73925	3622.1525	1251.32	349.84075	3572.34	1320.87	448.0035	3430.15	1383.62	375.3	4772.4075	2830.09	507.22175	8460.7375	1336.98	374.1385	4263.6525	1571.24	757.4875	3747.7425	2258.46	904.701	4894.9175	865.215	328.234	2243.4275	898.9	257.73025	3939.3475	1042.59	267.878	3188.695	1428.58	471.71275	3821.695	1757.97	709.60075	3747.645	6363.94	2649.7525	16600.025	1297.09	357.18625	4071.825	1159.09	506.1385	2981.335	1720.5	624.9475	4088.495	1200.78	614.48475	2519.9475	3404.05	1570.3525	7049.59	1683.28	545.62575	4861.23	1267.85	388.7735	3292.0725	760.485	279.4985	2186.9875	979.41	313.83625	2798.765	1072.7	376.36075	2729.36	1491.77	330.87275	3713.8075	2329.09	1203.4625	4465.5925	2491.81	765.60025	7445.5875	1409.44	383.24325	4286.6325	2267.64	458.31825	6015.935	2552.13	1125.3975	5856.4325	1266.04	457.58325	3385.84	1637.01	823.98875	3987.315	998.575	301.25125	3658.545	2579.02	1003.3	5864.805	5380.68	2662.79	11368.05	841.055	278.3225	2147.4425	973.997	412.303	2338.2525	1688.16	712.75375	3874.2475	575.343	118.21975	2703.7325	935.083	369.608	2167.3225	773.383	159.03825	3002.05	721.205	153.79425	3131.78	590.946	123.1885	2753.48	952.059	226.94475	3245.8575	1209.98	483.052	2572.9725	1507.84	407.84575	5366.0175	2314.6	401.73625	6396.455	2105.46	505.72275	6349.41	2282.6	1267.3875	4463.57	804.435	197.299	3757.505	2809.01	521.58325	7841.2575	755.423	271.52	2162.8175
SPATR_t_short	4.36739	1.1505775	14.58915	5.73261	2.7879925	12.7763	5.458	1.88958	16.947825	3.67895	1.359515	10.9843	4.67941	1.296085	19.619875	5.00472	1.9416	13.09605	4.65754	1.301285	16.881775	5.18809	1.4103525	18.961	7.18199	2.73305	17.548525	5.50455	1.60493	19.3105	7.06539	2.6124825	20.0629	4.41873	1.083795	16.29915	5.55397	1.994615	16.59395	4.79917	1.228645	18.451875	4.26185	1.434075	14.301325	5.01307	1.35119	19.41075	5.9492	1.5967375	20.526175	4.65692	1.160825	16.01635	7.44395	2.8071575	22.90925	5.02263	2.30825	11.861175	4.04141	1.59497	10.102675	4.53646	1.24277	16.882875	4.53155	1.11437	16.555575	4.30471	1.3849375	13.27645	7.02896	2.6794475	18.081025	9.1536	3.1457425	28.080675	5.33165	1.34179	19.55035	7.12366	2.5897375	20.511975	4.73077	1.7723925	13.613775	4.34683	1.4324475	10.967875	7.02651	3.49619	16.009525	3.87307	1.493895	12.093475	5.44744	1.362405	18.988125	4.17771	1.1119875	12.702225	3.83621	1.064735	11.427325	3.73086	1.228995	11.213125	5.28386	1.4803275	16.703375	9.38727	4.35339	22.53835	6.28734	2.2684275	16.611	5.08332	1.3436525	19.61755	5.67655	1.6995825	21.7195	4.5729	1.823655	11.623375	4.40349	1.27313	12.70045	8.70022	3.21215	21.6725	4.53539	1.134165	15.016975	5.39826	2.371405	13.4602	4.80038	2.324215	10.35305	3.06881	0.630237	9.6080425	6.31287	2.4747675	18.18825	5.98764	2.293015	14.857025	4.86618	1.0989075	18.856325	4.85249	1.4736225	15.88455	5.07509	1.0652475	17.904075	4.79357	1.2237975	20.534075	4.75081	1.128475	15.997375	5.13373	1.3249975	20.719325	4.56391	1.5023525	15.339825	5.07802	1.4732275	19.7179	5.37335	1.60351	20.486675	5.62959	1.57895	22.475575	12.2641	5.54662	25.86845	4.69978	1.1721475	19.98545	6.70408	1.812485	24.0452	4.44772	1.1057775	16.512825
SPATR_t_long	2338.3	264.44225	53659.225	1673.34	200.64025	37615.175	2312.07	265.1005	42135.975	2503.17	294.116	53099.025	2459.66	308.61325	46264.125	2547.65	438.82	48569.325	2614.06	261.14425	35737.2	2448.68	265.8445	47156.5	2646.65	355.1665	52827.75	2462.51	242.34125	54338.95	2213.8	293.54225	41510.825	2416.3	303.6345	46004.4	2266.46	272.173	52167.725	2429.51	324.65125	44880.15	2717.65	339.32175	47458.475	2282.13	312.47175	56104.225	2400.8	260.85325	58715.35	2740.28	387.3105	58746.375	2055.27	183.92725	46320.725	2590.02	382.18725	44075.6	2756.57	331.36925	57276.375	2238.3	260.92175	51382.95	2503.25	303.107	70024.825	2234.52	306.017	46444.875	2582.16	362.6395	56956.525	2554.9	309.70525	62592.275	2469.12	278.0655	51115.1	2438.49	230.9875	67280.125	2598.5	319.0575	48020.05	3011.43	611.97875	53590.725	2029.14	191.34475	40187.2	2517.89	284.0375	55156.1	2337.66	264.2595	54196.175	2658.34	349.37925	53906.6	2723.6	431.28575	44388.975	2972.35	502.8495	62224.25	2472.06	255.9285	40026.65	2106.24	158.106	52883.15	2272.21	338.04675	39266.275	2512.6	258.4385	52298.35	2471.01	322.8165	42376.3	2574.07	295.363	54644.925	3011.2	485.8335	60441.85	2186.9	279.82675	46063.65	2546.86	303.6905	43971.975	3007.59	519.119	62870.675	2123.34	314.0215	41480.625	2728.1	418.066	41598.05	2013.09	266.3805	45940.4	2385.4	302.16525	39814	2399.92	258.69775	53123.875	2404.45	249.0145	44993.55	2451.32	276.921	60956.35	2353.55	287.578	56767.475	2522.53	283.4975	37887.975	2431.8	290.7705	39854.325	2645.96	353.5885	56971.45	2405.66	329.6075	68729.275	2504.12	242.55375	49998.5	2479.02	306.35275	60765.825	2169.81	235.4685	54547.625	2412.42	240.453	41051.075	2471.08	278.8945	45509	2643.36	263.00025	42803.375
SPATR_t_IgG	17.2846	10.3231	28.43545	14.5359	8.119615	23.916925	16.9079	10.7869	29.230075	16.2833	9.2749775	27.521775	16.9098	9.5457175	30.380525	16.6593	10.0688	27.2645	16.6944	9.5276725	29.1785	17.3258	10.55975	30.65835	15.7735	9.51219	24.595975	16.6332	9.8337675	27.57045	16.9853	9.83104	29.28155	16.5892	9.784685	28.7263	15.5072	9.47972	25.574825	16.7281	10.275775	29.0586	16.3737	9.2108275	26.8214	16.5806	9.374675	28.958725	17.0231	10.0695	29.198225	17.1569	9.8981125	29.71785	16.8024	10.23605	27.582925	14.8381	9.0468375	23.710475	16.1291	9.141235	27.176875	16.7807	9.6968925	28.855475	16.4684	9.9865675	27.990675	16.7161	10.165525	29.3498	17.0799	10.31255	28.8952	17.7232	11.01265	29.13675	16.917	9.9932825	28.8346	17.7085	10.806375	30.70915	15.6608	8.92712	26.232375	17.0241	10.836325	29.130975	14.9427	8.8412075	23.881125	16.4474	9.4814475	27.530025	16.7371	10.355575	29.89935	16.4485	8.9639025	27.094525	16.9286	9.7886075	28.635525	16.4468	10.027265	27.980725	17.0792	9.7211575	29.273025	17.2297	10.812675	28.436625	16.5675	9.806875	28.20595	16.5313	9.808495	29.6468	16.8956	9.704435	28.9407	15.1377	8.7904625	24.62635	17.0624	10.878625	26.6928	18.1889	10.80255	30.346375	16.9354	9.6992925	29.248375	16.5631	9.87256	26.987775	15.0842	9.6181975	23.142725	17.5233	10.63575	30.36435	17.6637	10.793825	30.336975	15.8415	9.6452525	25.0012	16.3205	9.4499575	28.860175	16.2975	9.5873	26.718125	16.6802	9.5522725	28.55585	16.7147	9.0799875	28.05855	16.8773	9.4346425	28.531425	16.488	9.9932075	30.2977	17.7903	10.48205	30.76445	16.5647	9.8651525	29.734925	16.8468	9.52219	29.7446	16.7911	10.559	28.771775	17.279	10.9401	26.529375	16.6078	9.19644	30.253875	17.1224	10.350025	30.378725	16.4186	9.4992475	27.989325
SPATR_rho	0.927657	0.780657	0.97993825	0.970805	0.92153925	0.9894455	0.954312	0.8638495	0.989783	0.959033	0.88156825	0.99042775	0.960684	0.84006475	0.99113425	0.924601	0.79844975	0.98218125	0.958159	0.8105485	0.9916515	0.954943	0.82956475	0.9912695	0.959618	0.90053075	0.98804725	0.937777	0.77688175	0.98787	0.949114	0.8634895	0.98579875	0.940664	0.78516775	0.985823	0.957776	0.8932325	0.987074	0.934372	0.811745	0.98444175	0.938323	0.81721625	0.9841205	0.941438	0.75857775	0.98801425	0.936927	0.73588825	0.9865525	0.924376	0.73474975	0.98279775	0.954707	0.8723615	0.98853	0.947866	0.865711	0.985724	0.955646	0.8606565	0.98792775	0.942824	0.8027985	0.9881895	0.936173	0.81092475	0.984812	0.938649	0.83008175	0.98352125	0.934307	0.83132175	0.98228575	0.933064	0.659278	0.986882	0.939623	0.77272	0.98533	0.954173	0.870234	0.98867925	0.954706	0.859883	0.9894285	0.898817	0.773588	0.95898825	0.973012	0.925303	0.9923415	0.953021	0.8561025	0.98957225	0.935994	0.7475385	0.98791	0.932696	0.794277	0.98331325	0.91716	0.735809	0.97860375	0.918718	0.780874	0.975366	0.959599	0.806749	0.99215225	0.966872	0.91562425	0.99012225	0.929678	0.80073675	0.98252625	0.939636	0.76797275	0.988397	0.941578	0.750926	0.98653825	0.967406	0.9100105	0.992984	0.912587	0.7697775	0.97835975	0.961774	0.8955275	0.989979	0.937571	0.77092675	0.99006575	0.926466	0.81840925	0.97725725	0.973256	0.933575	0.99219375	0.904773	0.71800525	0.973842	0.948966	0.8627595	0.9832445	0.947534	0.8579845	0.9863815	0.959977	0.8161165	0.99252325	0.947025	0.82813525	0.98814425	0.961217	0.85063725	0.9929735	0.958923	0.82165775	0.99254475	0.959117	0.8123955	0.993635	0.961423	0.83934775	0.99270425	0.898182	0.7200985	0.96963275	0.938898	0.78949325	0.98677375	0.936316	0.74802125	0.98740425	0.938835	0.76488925	0.9882265	0.973924	0.93306925	0.992822	0.94031	0.763776	0.9881075	0.925915	0.77879125	0.98569175	0.938398	0.80902275	0.98760925
Surfin4.23D7A_AB_back	4084.89	1272.1	6503.4375	2470.47	859.92575	3935.5975	4070.52	1196.545	6023.1375	3604.69	892.89325	5780.985	1822.33	659.076	2561.075	4188.75	1030.015	8210.3225	4144.39	869.0105	7357.9025	4007.64	1356.555	5624.755	2928.65	889.201	5065.3675	4838.81	992.4435	28036.35	2409.53	710.0615	4080.815	1784.45	566.066	2645.1	5413.93	1174.3425	23450.925	3057.28	854.287	4761.67	5450.2	1279.4	9596.2375	3512.55	1037.755	7887.4725	4984.91	975.3885	21791.725	3239.7	879.558	4961.57	3482.65	924.657	7494.2525	6358.16	1096.5925	17084.375	2611.58	1135.465	3094.67	2646.15	797.3965	5045.38	4129.76	1165.625	8164.95	6178.29	1203.8975	18716.325	3801.44	1093.1725	5499.52	4353.57	964.83575	14811.25	2811.95	740.589	5369.725	3061.44	1029.04	4785.1625	3932.94	1068.0375	7155.065	471.094	254.93075	564.4495	2297.52	838.62875	3374.9725	4392.77	812.5385	20885.475	4258.05	1000.29225	10043.275	2729.61	751.7005	5794.9625	5114.71	1307.54	7407.07	4122.3	1049.04	6021.4275	4419.83	1037.8575	18973.075	2429.85	751.12125	4255.3375	4934.44	1251.0875	10776.475	4871.35	1062.7625	20783.075	4650.78	1007.885	15604.4	3314.85	847.81625	9379.4925	6464.68	1367.87	11014.8	3493.46	1183.7025	5034.315	3991.42	1020.18225	8923.445	2956.75	836.8725	5960.565	2925.93	765.94625	5461.1725	3217.2	909.19025	4976.5225	2113.29	812.9515	2795.8575	3364.44	1025.425	5369.9325	1978.11	727.56075	2841.9775	3211.34	873.7385	6085.1025	5347.92	1116.4775	14646.4	2988.57	855.535	4882.3475	2279.27	815.2975	3346.8125	4593.75	1162.125	8900.375	3878.24	1065.07	6316.56	3633.85	1028.81	9131.5825	4584.56	1104.5175	27200.55	4575.85	947.92575	27384.15	4097.18	1331.93	5803.5925	5159.23	1016.8025	17113.325	5281.4	1118.3725	28374.725	3324.02	1004.46325	5686.255
Surfin4.23D7A_AB_0	2.8643	0.001412528	4089.8325	2.62405	0.001561495	1907.0275	0	0	0	0	0	0	0	0	0	5.35521	0.001535358	6886.3875	0	0	0	0	0	0	1.63314	0.001374865	2265.5875	403.007	0.002320695	36389.675	1.3357	0.00137152	2015.8175	0.859656	0.001324145	1104.5225	968.028	0.00179274	26449.825	2.17821	0.001579015	2342.13	13.3829	0.001629028	8559.02	1.63924	0.001383145	4349.41	47.5891	0.001721308	26928.475	3.21505	0.001452948	2189.6525	2.31431	0.001771538	3326.3225	11.136	0.00153461	15755.8	0	0	0	2.2776	0.001658113	2308.9225	2.04234	0.00142016	4717.43	555.457	0.002208	18727.3	2.6353	0.00156444	3438.7125	8.83218	0.001755685	13124.95	3.67422	0.00139384	2665.77	0	0	0	3.18909	0.001464525	4471.6525	0.377384	0.001383048	172.39525	1.7127	0.00153637	1890.6375	0	0	0	4.83563	0.001793765	6633.0825	2.44931	0.001351375	2493.515	10.5071	0.00169972	5507.6375	6.19686	0.00176718	4813.7025	0	0	0	0	0	0	7.50249	0.001673765	8812.955	51.7511	0.001920733	24989.35	11.4884	0.00175161	15156.5	0	0	0	23.4118	0.00201932	8914.8675	0	0	0	3.19805	0.001649348	5286.645	1.7562	0.001767683	1608.5375	0	0	0	2.32368	0.001429978	2945.0575	0	0	0	2.53756	0.001432113	2718.81	0	0	0	1.71299	0.00172238	2151.1275	0	0	0	0	0	0	0	0	0	0	0	0	4.22221	0.00167334	3759.71	3.67562	0.001744058	5255.625	2832.35	0.003766328	44620.95	1061.53	0.001441608	43499.125	0	0	0	12.6884	0.00155445	15873.075	654.885	0.002539543	35336.175	2.37068	0.00164448	2882.9
Surfin4.23D7A_tau_0	-3.72131	-9.6007125	-0.4744995	-2.8761	-9.124625	-0.6238365	-1.81079	-7.1725725	-0.205101	-7.54683	-9.8694425	-3.079265	-2.69731	-9.48295	-0.06608785	-7.13683	-9.87752	-2.7544625	-4.52436	-9.69868	-0.52975175	-4.76791	-9.6641675	-0.39390275	-0.803919	-3.4071475	-0.072790175	-6.42558	-9.8236575	-0.76720575	-4.85704	-9.63501	-0.1697495	-0.132995	-0.48905775	-0.006152895	-7.25801	-9.862665	-2.068765	-1.64671	-9.1949325	-0.10923375	-7.60305	-9.8737125	-2.9659075	-4.17399	-9.5508375	-0.336479	-6.46338	-9.805755	-0.9299935	-1.9995	-9.14602	-0.1526355	-2.18709	-7.552975	-0.49787925	-3.07433	-9.35893	-0.2930325	-2.80007	-9.48069	-0.107698025	-2.9655	-9.6028925	-0.17835075	-4.07303	-9.64164	-0.4732315	-5.70812	-9.8017775	-0.41675825	-2.94759	-9.468775	-0.24145975	-2.55869	-8.4791175	-0.3025495	-3.17809	-9.6182	-0.1661835	-1.23086	-5.30458	-0.173422	-2.6061	-9.25993	-0.19604975	-0.0962804	-0.36658475	-0.005329685	-4.62013	-9.549865	-1.285715	-6.28385	-9.86047	-1.579345	-5.80634	-9.7812625	-0.9610135	-0.561331	-1.55889	-0.05985045	-6.05244	-9.7131275	-1.1092075	-4.66461	-9.6113125	-0.7455345	-6.83209	-9.864555	-1.69287	-0.722375	-2.9596925	-0.156416	-5.24658	-9.7627225	-0.2320125	-6.47205	-9.820315	-1.2047675	-5.95543	-9.81368	-0.683275	-5.26741	-9.7071675	-1.453795	-5.88764	-9.77478	-0.76043625	-2.45302	-7.802305	-0.51846325	-4.81948	-9.6563875	-0.414485	-1.25466	-4.5723725	-0.288503	-7.90847	-9.89405	-3.7662325	-3.58245	-9.4880675	-0.31953275	-0.697248	-3.439895	-0.045410075	-6.66145	-9.7844125	-2.0123125	-2.88864	-9.55666	-0.10733575	-3.00399	-8.75532	-0.30958625	-5.6134	-9.748035	-0.59369925	-3.81523	-9.46671	-0.2390055	-3.24323	-9.660505	-0.22871775	-4.80331	-9.618035	-0.4505285	-2.89623	-9.02945	-0.18938825	-4.37399	-9.478095	-0.4641625	-6.52993	-9.8521075	-0.82265575	-6.73494	-9.810415	-1.1828725	-4.32954	-9.56744	-0.8998635	-6.09525	-9.844375	-0.98417975	-6.24467	-9.835225	-0.8137865	-3.92227	-9.290555	-0.35445
Surfin4.23D7A_beta	1617.5	561.1625	3927.58	2090.94	898	4705.3675	2447.34	878.7185	5848.1275	5338.91	2540.0725	12515.575	539.161	62.857975	5375.9875	4125.13	1779.6075	8705.6375	1418.98	297.37025	3709.39	674.406	82.632425	2476.7375	3577.25	1566.1975	7262.2775	5347.3	762.496	16734.275	2017.13	846.02975	5498.285	8527.9	4428.0475	20435.675	7945.14	1191.2525	21464.75	1612.92	458.745	5502.7425	2737.36	982.63075	6858.845	1710.79	499.7725	6052.1675	4575.96	881.02725	12372.525	1420.09	335.173	4870.295	3910.76	1771.28	8178.2975	4696.25	1497.6425	12367.175	570.544	157.27575	1961.4425	1350.18	388.6	5722.27	1622.99	465.1775	5198.89	3633.58	977.56625	10558.95	1579.27	557.92025	4039.2875	6305.01	2391.745	18348.075	1386.14	404.79925	5680.015	2747.21	1276.6475	6999.685	1866.44	697.20425	5017.1325	1720.92	925.91175	3222.82	1412.63	673.18175	3253.57	24950.4	8642.895	97055.975	1762.78	564.44375	4663.4475	7126.8	3869.7375	15323.55	1543.27	393.13325	4182.4525	1719.64	553.62175	4297.08	22289.1	7589.28	153050.75	6493.64	2271.395	18682.7	2692.1	706.225	8085.8675	4692.05	769.1075	13514.35	3356.26	809.38275	8906.9575	9335.48	5118.915	21272.775	1794.89	474.32525	4810.945	2309.9	1127.44	6063.165	1900.94	519.4555	6638.545	5565.95	2573.78	12052.5	9518.67	5071.75	22286.1	1103.51	354.1165	3091.2975	1507.93	643.9885	4222.41	1469.12	522.4255	3568.4125	564.705	55.12615	5383.7475	1473.79	625.211	3329.25	2718.66	251.75925	12913	819.266	88.243075	4976.8825	637.148	78.189575	4588.545	1474.91	155.61875	6859.9575	1447.91	493.5845	3544.195	1968.31	608.632	6526.5525	6508.4	780.4045	21038.125	6528.41	763.83025	19592.5	1763.9	615.17125	4610.525	3513.1	724.37475	9306.58	6385.67	1166.085	18428.9	1273.18	475.204	3369.2425
Surfin4.23D7A_t_short	6.18206	1.82109	20.992425	6.43178	2.645195	15.655225	5.78499	2.1689775	16.80145	4.87006	1.8408925	11.774175	5.57163	1.3893775	23.249275	4.78325	1.9213175	11.195275	6.10097	1.65587	25.42165	5.0089	1.1955375	16.103025	7.58342	2.7032775	18.387825	7.00772	1.966565	24.3204	7.8187	2.9738025	20.276225	9.91518	3.2139125	32.95925	6.78649	2.25038	17.358925	5.33186	1.165985	25.024025	4.99608	1.6283625	18.51855	5.60182	1.53645	20.618	6.65497	1.9985025	24.878975	5.53688	1.1934875	22.4877	9.72315	3.5915225	28.720875	5.37076	1.6678575	16.506475	4.01885	0.92392325	18.0807	5.44031	1.1419175	24.5733	5.18409	1.14691	19.0177	5.70346	1.5233925	29.099	5.0055	1.8303825	12.308875	9.41329	2.55143	31.702325	5.47515	1.3138525	24.08475	6.88321	2.8183275	16.8273	6.05212	1.243365	26.807525	5.98406	1.98882	15.035625	6.75681	2.47187	21.635075	8.93761	2.54024	36.43725	5.25737	1.459295	18.522575	11.3696	5.4764225	22.03385	3.87943	1.2290725	11.9125	3.24756	0.9354325	9.7204375	7.37933	2.108665	30.430325	5.79149	1.894565	39.31825	5.70811	2.0918625	18.348225	6.80451	1.8920375	27.050825	6.38872	1.8954425	27.507775	7.24303	3.18572	15.0081	4.05308	1.408405	14.474125	7.51958	2.75668	20.66965	5.65883	1.4339825	20.661075	7.74681	3.714035	18.2971	7.22974	2.8542725	17.73995	3.97733	1.0768375	16.4157	6.48812	2.311565	18.459525	4.60137	1.556725	12.734975	5.79026	1.298465	24.7514	5.60842	2.18336	15.471225	6.1518	1.62198	23.233525	5.76415	1.3832125	22.99635	5.74822	1.200475	21.847675	6.17549	1.4052175	22.490475	5.00184	1.70835	18.851625	5.69779	1.5285575	23.71965	6.99179	1.96131	28.0337	7.11356	2.0839075	26.1577	6.22748	2.1349675	22.9402	6.75912	1.79799	28.885	7.62738	2.26865	28.84715	5.73113	1.4382875	21.47105
Surfin4.23D7A_t_long	2020.3	256.5185	33337.375	1643.75	209.968	40438.2	1965.25	267.90975	36159.275	1274.11	186.0765	32682.4	1923.72	216.0405	47513.95	1734.55	227.64875	33728.45	1906.71	188.22225	32708.45	2068.71	221.14425	32290.675	2278.92	363.4825	45520	1993.5	167.01975	37054.775	1505.22	148.8275	39961.85	1799.74	220.077	50217.5	2045.47	317.14175	47262.55	1716.94	247.22725	41881.85	2205	325.2395	35101.175	1959.9	203.0035	40805.375	1768.78	187.90625	49306.2	1987.61	318.08475	37043.65	1823.88	218.657	32891.75	2452.9	465.631	47414.825	2132.85	359.01675	31684.775	1894.62	173.91625	33011.85	2064.95	200.40075	36018.075	1764.28	268.674	45383.15	2463.99	398.15375	42301.95	1897.09	206.13225	39470.575	1802.93	196.8755	45529.45	1907.21	167.3705	43834.525	1899.28	201.353	33936.6	2159.2	389.47475	40949.725	1452.48	162.755	29252.625	1674.13	245.12525	34048.3	2183.85	252.567	45639.625	1770.48	252.94925	30893.425	2390.41	356.689	39386.925	3330.08	674.4305	49047.225	1938.94	242.85275	44051.425	469.264	92.075775	23735.1	2007.78	274.91525	51662.15	2047.9	229.457	38101.7	2068.67	244.87275	36083.4	1896.17	149.63825	48659.95	2276.58	382.33825	54569.1	2140.88	275.36475	38466.4	1897.92	201.243	32743.4	1895.52	225.069	29203.125	1604.37	153.057	41884.225	1964.91	250.36125	47646.65	2100.23	317.72575	37488.225	1971.22	231.3165	34413.85	1800.35	207.983	39701.575	1942.95	195.88025	37440.1	1862.91	183.7295	39823.225	2029.11	177.2865	34722.325	1917.47	221.8415	37530.3	1979.36	150.479	38910.4	1932.17	235.377	38590.2	1935	213.143	43055.675	1938.25	185.432	43600.075	1752.96	217.13375	36589.6	1828.34	241.79525	32093.975	1839.74	205.9565	37702.525	1852.41	215.35	41725.75	1797.42	238.17475	38641.125
Surfin4.23D7A_t_IgG	19.6466	12.02495	32.964775	18.3094	11.512725	28.111525	19.6596	11.430275	31.822425	19.176	11.6396	30.68735	19.2763	11.193625	31.8279	18.439	10.4129	29.540225	20.1172	10.743825	33.636725	19.8373	10.618825	34.330525	18.6339	11.025175	28.531725	19.7435	11.9058	33.40325	19.4381	11.011475	31.0707	19.9999	11.87575	34.42995	19.5445	11.74065	32.51435	20.4722	12.20205	34.53705	19.052	11.17735	31.9632	19.2262	11.17315	34.938575	19.785	11.1415	33.2148	19.693	11.695875	33.7302	19.6931	11.2611	31.93085	20.8128	12.546275	35.424975	20.7401	11.9786	37.224575	19.4383	10.91295	33.462975	19.617	11.838025	31.90735	21.0863	12.7847	38.6488	18.7727	11.469475	30.98135	20.2761	12.5817	32.3661	19.6897	10.73785	34.691525	18.8267	10.916825	30.2868	20.9213	12.75035	35.70215	20.8392	12.38305	35.1283	19.8035	12.095875	32.18085	21.4753	12.897275	37.953125	19.3851	11.222525	32.5987	18.8214	11.224225	27.6546	18.8019	10.491075	30.619425	20.909	12.72625	36.80905	20.2197	11.183925	35.383975	22.0297	12.070025	41.392925	19.4403	11.216875	31.9277	19.4273	11.07225	35.165475	19.6962	11.450025	34.900375	17.2314	10.97215	27.97915	19.4784	10.90045	34.2629	20.3143	12.571525	31.80085	19.2304	11.534775	33.234125	17.7976	10.65625	27.148775	19.96	11.666275	30.6373	19.617	11.139125	33.812475	20.4408	12.0948	33.01955	18.3429	10.550125	31.15085	19.1722	10.770025	31.769575	19.08	11.295925	32.634775	19.7195	11.235875	32.711875	19.673	11.092175	33.92965	19.8318	11.4658	32.8284	19.5289	11.6504	33.212725	19.8593	11.564275	35.02395	19.4683	11.3645	32.87215	19.208	11.591075	34.39305	19.9947	11.8172	33.390475	19.9453	12.04	33.005225	19.6823	10.843175	31.660775	20.1639	11.674275	34.907675	19.2184	11.01515	31.155025
Surfin4.23D7A_rho	0.935235	0.82013075	0.9823895	0.958704	0.8866585	0.98711675	0.958822	0.88298525	0.99021675	0.966946	0.900976	0.98979225	0.962682	0.800662	0.99432975	0.945401	0.86276175	0.9825635	0.960439	0.79882725	0.9940495	0.958205	0.82288425	0.9938495	0.951201	0.8655485	0.981635	0.932815	0.7482605	0.98591275	0.956716	0.87015825	0.98689925	0.931897	0.7363175	0.98368675	0.932864	0.8153065	0.9822495	0.926451	0.74118775	0.9755185	0.940546	0.835069	0.982672	0.936684	0.75348975	0.98383375	0.935945	0.729777	0.98381925	0.928936	0.76647925	0.9800535	0.950673	0.87457	0.985218	0.893123	0.69895825	0.97127875	0.926862	0.73428625	0.98567175	0.935823	0.744647	0.98536675	0.936562	0.80494225	0.9831215	0.89953	0.69764625	0.97944125	0.931272	0.82082625	0.9795505	0.932261	0.73734425	0.98462975	0.936481	0.7455215	0.98536675	0.969328	0.9054755	0.99437925	0.904085	0.64660875	0.97534825	0.908307	0.7920305	0.9610955	0.947578	0.8626295	0.98318075	0.955016	0.828111	0.9901425	0.937077	0.76651625	0.983705	0.965428	0.925614	0.988009	0.931229	0.8062935	0.97771175	0.889077	0.70243825	0.9594955	0.960588	0.80551875	0.99387775	0.963284	0.858078	0.99269525	0.929316	0.8249105	0.980244	0.935567	0.75018575	0.98346825	0.935052	0.78009925	0.98664325	0.978042	0.9364365	0.99533775	0.920146	0.7741635	0.97946725	0.963258	0.89767875	0.9907365	0.934974	0.7624875	0.98416275	0.963287	0.912285	0.98905825	0.980747	0.95211225	0.9955325	0.920308	0.74649525	0.9758585	0.954236	0.871597	0.986252	0.947328	0.845025	0.984189	0.962224	0.80244225	0.9933535	0.942306	0.81167675	0.9873825	0.962257	0.8357025	0.9933665	0.962719	0.810569	0.9933175	0.961315	0.778925	0.99368925	0.959873	0.76083975	0.9950015	0.918332	0.77526225	0.9748725	0.93685	0.74350225	0.98523175	0.931061	0.75738325	0.98529775	0.934781	0.7278165	0.98555325	0.958191	0.8670675	0.9908945	0.936197	0.763282	0.98507125	0.925687	0.7721545	0.98507525	0.940065	0.81776725	0.98444125
Surfin4.23D7B_AB_back	24.8457	4.5793375	46.986875	13.2185	3.3159075	20.181225	5.24992	1.8271725	6.9063025	57.9307	8.3331925	143.36275	44.4846	6.874495	116.3585	80.294	7.6645	593.6025	99.7339	8.548145	377.29825	32.9792	4.747925	64.252925	83.5587	8.62973	315.15475	76.0829	10.498125	492.01775	42.7768	6.3596675	89.8836	14.4319	2.6051175	24.119725	42.8526	6.3406825	86.567725	42.1298	5.83644	100.8365	49.4467	4.76304	100.79025	74.9716	8.55182	439.085	73.2711	7.39586	453.2995	38.6262	5.1163875	109.99075	79.3829	8.5853275	250.1195	44.0666	5.39908	102.15075	20.2317	3.901825	35.8606	63.8407	7.0076675	274.2235	64.402	6.1054825	184.1575	9.34859	2.477545	13.341625	25.4016	4.05497	44.906775	79.6399	9.712755	319.56975	10.121	2.3536275	15.725675	97.9796	10.6146	253.982	9.81439	2.9278725	14.733525	14.1354	3.4836975	23.096975	51.1708	7.1102675	132.625	13.7721	3.1029775	22.0658	57.8426	7.342915	218.024	44.414	7.22505	102.68875	103.385	10.59225	486.5425	57.7143	7.205555	138.34775	62.2814	8.24043	178.716	32.86	5.8782625	60.029725	78.0584	8.425575	1536.9225	83.2586	7.58342	536.191	50.6747	6.1254075	162.5545	60.4368	7.782045	151.058	91.1416	8.05785	305.05325	102.418	10.607875	211.795	65.2266	7.1648325	320.79725	45.2467	5.2054025	109.47525	84.104	9.4343325	208.12025	42.8085	6.9418	87.3706	11.1354	3.10557	15.45685	51.9426	6.11654	125.7555	60.9171	7.1943	196.309	53.6478	5.6755	142.48725	45.2757	6.0354225	127.24125	58.4169	7.1659575	196.496	30.718	5.166955	67.4603	87.3171	8.2545525	374.32725	57.0818	6.0684825	164.49675	68.5959	6.4011175	343.835	61.2288	6.593195	216.3545	60.2512	7.277235	226.994	49.8791	7.411815	107.474	49.23	5.3076775	181.242	89.3599	7.5169625	982.03875	61.8775	8.0114875	191.6775
Surfin4.23D7B_AB_0	0.238492	0.001435425	34.6793	0.133609	0.001340025	15.35605	0	0	0	0	0	0	0	0	0	3.56185	0.00146249	649.12625	0	0	0	0	0	0	1.66099	0.00147643	263.34425	2.56019	0.00144464	521.55475	0.318309	0.001322813	69.273225	0.148856	0.00119746	17.683225	0.329042	0.00136786	69.1557	0.30182	0.001384123	83.16345	0.6498	0.00145287	75.09545	1.20746	0.001556935	507.88	1.74646	0.001388808	434.617	0.289776	0.001293663	81.285425	1.08502	0.001378538	242.00125	0.316443	0.001252138	83.618175	0	0	0	0.78719	0.001415218	237.777	0.58735	0.001434388	151.499	0.138665	0.00123888	10.8955	0.284051	0.001318188	34.890475	1.25786	0.001353968	285.35925	0.0729789	0.00114059	9.77323	0	0	0	0.0738435	0.001260273	9.7683725	0.108788	0.001181783	16.594975	0.466703	0.001486475	95.290225	0	0	0	0.677897	0.001350355	176.6795	0.578252	0.001556265	83.427225	7.73344	0.001580683	480.195	0.823159	0.001329115	126.2055	0	0	0	0	0	0	990.827	0.003036803	1787.3825	1.54564	0.001372928	594.16975	0.353059	0.00126527	127.165	0	0	0	3.5653	0.001388615	300.63525	0	0	0	0.956242	0.001429308	291.74675	0.434111	0.001327115	88.850325	0	0	0	0.415733	0.001382013	71.38895	0	0	0	0.443368	0.00161688	100.22925	0	0	0	0.451669	0.00131311	129.8815	0	0	0	0	0	0	0	0	0	0	0	0	0.422006	0.001304618	133.2	1.49759	0.001370315	359.358	0.548655	0.001406828	181.3645	0.576791	0.001387843	173.729	0	0	0	0.470426	0.001518265	140.53125	436.805	0.001551	1265.755	0.494867	0.001443568	149.73375
Surfin4.23D7B_tau_0	-1.48108	-8.895655	-0.08480955	-5.81071	-9.815865	-0.910106	-6.58337	-9.8418125	-1.2735975	-4.41573	-9.71301	-0.4011375	-4.72792	-9.6892075	-0.31908725	-4.69691	-9.64152	-0.5406255	-5.95842	-9.784905	-0.94960375	-6.00043	-9.8185825	-0.87766975	-5.56569	-9.8663425	-0.4346635	-6.0114	-9.716555	-0.60656875	-5.2604	-9.78728	-0.176999	-0.572098	-6.8174775	-0.025803325	-6.45733	-9.8694	-1.4811925	-3.67653	-9.7200075	-0.25308525	-6.55144	-9.7856525	-1.488305	-5.66451	-9.84304	-0.87158075	-5.87073	-9.7683275	-0.82218475	-4.53465	-9.7594525	-0.319875	-4.68098	-9.74633	-0.32412375	-4.34893	-9.73389	-0.3288575	-3.17107	-9.6000175	-0.238459	-5.2775	-9.8017875	-0.767893	-4.26072	-9.515865	-0.2727175	-6.53406	-9.8260375	-1.204115	-3.97205	-9.61958	-0.23549225	-5.75634	-9.67696	-0.652363	-0.810936	-8.9558175	-0.0179616	-5.62406	-9.704755	-0.69940925	-0.868512	-8.7389925	-0.0338371	-1.3097	-8.871205	-0.054542275	-5.90404	-9.743215	-0.49104825	-0.590222	-6.892175	-0.0281467	-5.46742	-9.7481775	-0.38636975	-4.11757	-9.63229	-0.28981	-5.52524	-9.758335	-0.610676	-6.35334	-9.7904725	-1.1092225	-5.23431	-9.7786125	-0.48942425	-4.86956	-9.7398275	-0.48411575	-5.12158	-9.75993	-0.29315775	-6.01126	-9.8804325	-0.71537575	-4.78159	-9.7417225	-0.38026425	-5.15167	-9.74267	-0.626874	-5.7605	-9.66968	-0.69045325	-6.45417	-9.8190075	-1.401865	-5.47024	-9.782235	-0.4444535	-4.91679	-9.603245	-0.58068275	-5.27819	-9.683205	-0.47667975	-5.1866	-9.7410575	-0.74668025	-6.88507	-9.8351075	-2.20623	-4.86867	-9.70919	-0.36784325	-5.07525	-9.7045825	-0.552975	-6.37185	-9.7407375	-1.190365	-4.66942	-9.755075	-0.3554935	-5.31074	-9.8356475	-0.528262	-3.88779	-9.650655	-0.224121	-5.75711	-9.8384	-0.48732625	-4.85678	-9.657795	-0.4169465	-5.57836	-9.8245425	-0.504451	-5.01239	-9.684865	-0.5313985	-4.8174	-9.730055	-0.422382	-5.49986	-9.7223275	-0.5219365	-4.92908	-9.818575	-0.385338	-5.61921	-9.7155625	-0.43989875	-5.28632	-9.8421625	-0.42270225
Surfin4.23D7B_beta	59.2986	20.512475	170.02525	52.8826	21.2583	130.5915	31.7998	10.953675	98.9818	51.4931	18.018675	156.008	44.2533	12.139375	138.82125	398.546	102.30625	1304.4	63.9095	19.43865	203.69275	42.1632	13.2612	118.78425	79.0054	16.98065	248.9485	87.2477	18.96985	352.02225	68.1688	18.729	215.473	56.0669	15.679475	208.51425	71.9269	20.3097	200.03375	55.4432	16.603925	161.99125	74.7581	22.996175	226.2665	90.9795	21.872825	389.0275	88.513	16.782875	347.62475	47.485	13.4151	151.20425	101.364	26.98935	312.045	47.5781	13.0586	160.249	40.1202	12.9177	113.307	72.8653	17.2392	232.30125	75.2694	20.22395	285.16475	43.3618	15.620575	118.56025	47.4421	16.213775	141.53425	81.9453	20.196725	301.068	36.8387	6.763125	181.98075	53.3882	16.508775	170.72325	30.9927	8.936465	94.118825	36.8771	12.4109	101.18325	57.16	17.9045	175.68575	51.7074	19.9427	150.311	68.5007	19.80625	212.87475	46.8348	15.290975	144.6175	97.7594	20.396475	338.56925	76.6599	24.51495	262.1095	51.2116	15.6945	155.40825	42.049	14.91705	130.90825	156.307	25.335825	1011.395	88.3107	18.9014	364.38075	60.8026	15.03745	211.79875	52.6445	16.467575	145.45825	119.328	31.447475	350.19975	64.9733	19.11245	182.70775	73.4809	16.438575	278.696	72.8682	25.77325	205.8105	51.8066	17.07325	166.8675	58.6093	16.8917	179.3005	60.7677	23.5736	158.38475	56.8743	15.707325	165.2755	49.9223	13.541725	164.4235	72.9429	23.64825	211.512	44.7298	12.9137	160.63775	49.3199	13.218075	161.9155	36.1931	9.3372425	122.7925	54.7484	13.514075	217.71675	58.9261	16.71215	179.16525	84.2675	16.91095	318.9925	63.8551	15.3577	270.15275	67.2705	17.020925	250.312	41.8104	12.040025	116.70475	63.2302	17.617025	227.05075	112.406	20.439925	535.23925	62.2035	15.1821	196.35275
Surfin4.23D7B_t_short	4.17321	0.8383435	18.1123	3.46391	0.960057	11.586575	1.58592	0.4011435	5.4041475	2.83854	0.479013	15.1412	2.65808	0.49882475	15.4227	6.70364	1.6949375	25.759175	3.8234	0.72999125	20.49175	3.1573	0.61484325	13.54365	2.84086	0.5467155	14.843125	3.44627	0.5983575	20.85615	2.84405	0.6115455	13.02745	3.50183	0.652149	19.802975	3.2807	0.79517375	13.0994	2.55403	0.44164775	16.46905	3.47746	0.76602275	18.2936	3.30604	0.6891015	15.556675	3.30253	0.6179265	18.553825	2.83255	0.5000935	14.238525	3.56876	0.66606125	20.383775	2.4901	0.3516805	12.694825	1.57224	0.26604675	6.15643	3.01348	0.542	17.6991	2.75079	0.40382675	18.47675	2.11601	0.55398975	7.1833225	2.291	0.43357475	8.506235	3.4834	0.51885325	23.62055	2.29377	0.36635875	14.3619	3.00139	0.5304505	17.57485	1.62805	0.218023	11.240475	2.28096	0.3168995	10.546975	2.80311	0.7146355	12.36425	2.99807	0.4685845	15.503425	2.88075	0.56627975	16.131325	2.81647	0.535877	14.898875	3.21378	0.64941525	14.6138	3.22964	0.8279465	11.21225	3.23113	0.55690325	18.708675	3.38164	0.51288225	17.84755	3.01399	0.5819945	39.1323	3.21368	0.58313075	19.820675	2.72617	0.4638675	16.381025	3.13828	0.56036975	18.3365	3.70682	0.761445	18.254575	3.51188	0.8046285	15.36365	2.9482	0.50880625	15.191875	4.38366	0.851335	19.877675	3.35909	0.7610355	16.2014	2.01807	0.40290975	7.74198	4.2845	1.265585	15.9225	1.95554	0.3687045	9.704535	3.13722	0.6824375	16.91295	3.17221	0.87710875	13.503625	2.81669	0.54572725	18.276975	2.98007	0.4770775	17.337075	2.44127	0.410482	14.157075	3.35234	0.587701	17.383825	2.64532	0.4605895	14.344375	3.27398	0.6053725	18.621025	2.90082	0.4768085	15.811125	2.73774	0.51278375	14.9572	2.26051	0.5261015	10.01326	2.95484	0.4228095	18.152925	3.61319	0.6421905	25.095525	2.98068	0.50782	15.849575
Surfin4.23D7B_t_long	5782.72	528.45475	108410.5	6123.18	673.02425	115118.25	5564.3	918.42725	98166.825	5669.13	649.6125	118248	5492.13	388.02575	136966	5481.57	688.67375	101845	5623.1	573.1245	114349	5974.92	498.70675	121630.75	5599.61	525.7355	127403	5239.51	416.30875	142294.25	5622.67	521.5325	174096.25	5155.16	589.54275	136689.75	5539.03	470.58875	127011.5	5373.85	494.8915	100289.025	5807.75	586.7565	150392.5	5311.7	448.8105	112641.5	5572.87	484.95525	119094.25	5288.7	472.03025	128834.75	5469.72	598.88625	130243	5021.58	492.63075	132438.75	6303.54	781.8625	112350.5	5215.22	383.66575	134748.5	5563.42	529.9735	100826.75	5597.36	744.26225	143331.25	5954.01	676.95025	106372.75	4976.49	448.28875	113479.25	5670.12	456.5485	145496.75	5557.86	587.73825	121956.75	5302.62	593.99875	92997.1	5676.09	670.55575	126525.25	5405.36	536.11425	137553.75	5436.72	640.6415	130848.75	5498.08	466.445	148356.25	5801.55	625.50525	94138.425	5834.16	624.02975	148062	5758.16	589.078	117869.25	5860.82	521.655	106612.75	5658.35	355.73225	92098.425	5866.96	747.57725	120720.75	4866.64	418.97975	195409.5	5603.56	522.43475	121074	5562.86	476.2265	149561	5731.33	580.67025	141006.25	5489.93	487.514	119235.25	5497.03	518.86175	106500	5171.96	341.97575	107352.5	5996.97	535.4865	104063.5	5731.24	641.662	123587.25	4814.7	128.738	126928.75	5834.54	616.422	132740	5566.48	494.0495	95779.475	5698.22	494.64325	104249	5452.82	496.613	144896.75	5801.61	601.00425	111173.75	5358.72	370.51575	137500.75	5340.67	464.6815	126207	5816.88	579.82625	117992	5782.19	471.32625	121904	5008.33	427.77075	103412.25	5177.33	461.2925	107880.25	5322.04	523.93675	106347.25	5380.29	601.94225	140465	5590.78	566.0505	120641.25	5766.63	531.12775	124581.25
Surfin4.23D7B_t_IgG	19.7336	11.223175	34.753625	17.7553	10.238875	30.12625	19.3818	9.97538	35.0441	20.6794	11.8405	36.937075	20.28	11.1487	37.618775	21.7135	12.26395	39.798725	19.5563	10.27405	36.134775	19.3837	10.0652	33.387	20.5677	11.6373	38.2076	20.1335	10.631775	37.402575	20.3241	11.5968	35.26035	20.2136	11.225875	38.89425	18.9179	9.782305	32.628325	20.3588	10.6426	38.045325	19.5351	10.452475	34.370375	20.2427	10.74485	39.3005	20.0646	11.0887	38.407225	19.5611	11.160225	35.8362	20.6234	11.7628	39.898375	19.4433	10.509275	35.2445	22.1376	12.438	46.0431	20.0206	10.97135	39.552475	20.6276	11.808775	38.17425	18.234	8.75095	33.99865	19.8647	10.97045	34.57285	20.1184	11.374225	38.0387	19.7401	11.11885	37.994675	19.7215	11.6429	37.506975	20.4872	11.83625	40.055625	19.5475	10.75505	39.793575	19.2053	9.9560125	34.309725	21.0591	12.34765	39.428725	20.0503	10.598	38.403975	19.5691	10.47805	36.553825	20.7524	11.395525	38.6292	18.8605	10.101525	35.01185	19.7156	11.176675	38.759175	20.0067	12.0277	36.756425	22.0418	13.20445	46.38375	20.1055	11.3534	38.052975	19.7774	10.827975	36.508825	20.4995	11.10105	39.39525	20.2553	12.07915	38.714625	19.4698	10.902575	36.130175	20.0966	10.98535	39.409975	19.5293	10.534325	34.61875	20.0188	11.232175	40.392625	20.2575	10.848825	37.7948	18.4585	10.06165	35.03485	20.9362	11.582	39.0286	20.0447	11.3501	38.791175	19.2264	10.698325	33.888125	20.4387	11.179325	38.705675	19.7809	10.6302	36.6974	20.0169	10.550225	38.04895	20.5655	11.021475	39.572	19.9287	11.7473	40.895875	20.0084	10.988925	38.319825	19.8254	10.9994	36.3709	19.5304	11.08275	37.888475	19.6555	11.134975	38.124475	19.9908	11.1418	38.52175	20.6709	11.512975	38.981425	19.6286	11.10275	35.9091
Surfin4.23D7B_rho	0.934301	0.80770975	0.980448	0.948473	0.85009725	0.984583	0.917188	0.7582795	0.97734475	0.864226	0.561751	0.960749	0.9037	0.5516155	0.98594725	0.902222	0.71460525	0.969529	0.887234	0.42972925	0.982522	0.923408	0.72024875	0.98694925	0.909596	0.740295	0.9760635	0.915764	0.71074425	0.98142775	0.919109	0.73356	0.97670325	0.917564	0.70311175	0.977769	0.938112	0.8079745	0.98470725	0.914805	0.74426375	0.97882875	0.93519	0.81957025	0.98223125	0.923014	0.71565375	0.98041725	0.922165	0.68131	0.97912225	0.929052	0.77253975	0.98236875	0.902796	0.6919095	0.97538925	0.927411	0.787063	0.97918125	0.850004	0.53009475	0.946492	0.923866	0.7138945	0.983487	0.906532	0.694859	0.976241	0.932541	0.81247825	0.978075	0.920286	0.7751035	0.9766245	0.916247	0.710433	0.9821385	0.924238	0.72138275	0.98233825	0.888386	0.640327	0.97358775	0.914127	0.70494725	0.97444075	0.920977	0.7575275	0.975578	0.93062	0.789346	0.98052325	0.848294	0.50813925	0.951755	0.917268	0.727724	0.97815125	0.929647	0.79587625	0.97914525	0.907874	0.6857515	0.9746655	0.925635	0.790693	0.978207	0.89609	0.5637155	0.98128225	0.890576	0.61722525	0.97222125	0.877308	0.47453775	0.9707975	0.92375	0.68921325	0.98238525	0.921234	0.72941825	0.979783	0.886358	0.6002255	0.97477725	0.910177	0.737085	0.97143125	0.899406	0.6650885	0.9759595	0.923115	0.7008625	0.9813535	0.933692	0.79823075	0.979645	0.885535	0.63188425	0.969644	0.907615	0.74569525	0.971912	0.939059	0.800828	0.985728	0.908228	0.71493175	0.9706865	0.903229	0.59911725	0.982734	0.932368	0.77189625	0.9831655	0.902918	0.58979025	0.9846315	0.898001	0.58459225	0.985444	0.906985	0.56320875	0.98573575	0.895587	0.52038225	0.98189675	0.922049	0.765433	0.97821275	0.918967	0.7188295	0.97839025	0.920476	0.690652	0.98192825	0.922825	0.702824	0.98169425	0.896232	0.670738	0.97579875	0.922045	0.716673	0.98236325	0.910375	0.63764175	0.9771985	0.924723	0.7298575	0.9825715
Surfin4.2Conserved_AB_back	569.836	18.206625	2995.9325	343.29	10.262295	2558.13	928.049	18.51055	2762.49	871.442	19.9247	2759.3775	227.303	10.630645	1144.74	557.334	13.945675	4039.3975	349.261	13.995725	2071.045	434.265	13.467025	2574.8125	349.659	14.8963	2211.8225	634.291	15.0919	8238.59	337.38	12.836975	2315.785	301.806	10.555675	1988.4075	1541.95	14.739125	24882	386.223	12.1644875	2113.9025	765.943	16.307525	6385.725	472.649	17.088175	4961.515	577.858	12.465125	6440.165	616.594	21.814725	5323.395	745.169	15.215025	8904.075	425.7	14.07015	2703.8325	1321.57	18.09775	4677.955	365.765	10.721575	2798.4875	486.236	15.618725	4147.2125	583.486	15.360625	2959.475	435.299	14.180375	3799.7525	959.387	19.304775	35960.175	436.837	14.9318	3424.3675	445.323	15.3062	1985.6175	970.764	14.748775	32588.175	179.637	9.91397	641.60125	699.287	13.416825	8202.885	5676.94	49.041525	8860.01	375.174	9.289155	3208.69	356.654	14.950825	2265.195	662.58	17.959025	3737.73	445.536	13.91935	2652.77	777.367	12.739825	5159.0875	314.543	10.400975	1802.4825	1009.3	15.898075	14444.225	615.903	14.844225	8706.49	615.481	18.007075	8535.02	987.204	15.7522	3546.8675	780.55	24.038175	6492.0725	499.185	15.139625	1580.815	672.209	21.277325	8118.495	567.93	18.36835	4296.08	52.4389	3.61044	133.45175	387.365	11.20825	2331.55	135.991	7.849695	367.89325	447.05	11.976875	2588.83	359.942	11.019675	1892.8025	309.37	10.49435	2529.2625	290.896	12.610975	1698.7975	396.696	14.044575	2515.8625	278.382	11.713325	1551.9125	405.132	18.072025	2820.06	354.903	10.40258	2881.2075	500.189	13.1296	6127.835	595.734	16.905025	8723.825	508.129	10.891675	7637.745	590.011	18.928175	2167.99	401.05	10.19655	3442.4675	1152.19	21.6105	26668.15	320.096	12.323275	2351.0575
Surfin4.2Conserved_AB_0	1.95872	0.001468705	2158.8125	1.9791	0.001539188	2113.2625	0	0	0	0	0	0	0	0	0	2.54123	0.001616803	3387.8225	0	0	0	0	0	0	1.91316	0.00151316	1633.1625	10.7136	0.001454973	10086.825	1.24964	0.001529788	1479.78	1.21814	0.001385698	1131.4025	10724	0.002495773	26107.15	1.19558	0.00126419	1802.425	8.98792	0.001561758	5667.22	3.42605	0.001599733	4518.495	7.21718	0.00148124	5938.59	7.14865	0.001577803	5148.2575	10.5844	0.001585318	8694.6425	1.54317	0.001361708	2002.75	0	0	0	2.16797	0.001421078	2036.6775	3.73908	0.001727003	3304.625	1.98911	0.001621818	2297.0725	3.03331	0.00166899	3305.6575	15581.2	0.002298628	40618.875	1.50442	0.001454943	2731.98	0	0	0	12173.2	0.003662225	35951.875	0.642753	0.001235848	371.9635	7.84322	0.00166296	8316.9875	0	0	0	1.09051	0.00174818	2600.935	1.60576	0.001612665	1421.87	4.82726	0.001620133	3377.9575	2.32841	0.001653595	2329.21	0	0	0	0	0	0	81.3635	0.002313303	15040.65	5.18462	0.001411923	8667.795	11.3769	0.001733258	9277.9075	0	0	0	9.30776	0.00182958	5994.065	0	0	0	6.99529	0.001855323	8296.5	3.37787	0.00160795	3296.08	0	0	0	1.29697	0.001327693	1750.2825	0	0	0	1.94683	0.001532165	1911.4225	0	0	0	0.940882	0.001402913	1444.48	0	0	0	0	0	0	0	0	0	0	0	0	2.16717	0.001630825	2367.1475	3.04879	0.001635273	6475.6725	7.35737	0.001403058	8961.855	6.61958	0.001524428	7393.195	0	0	0	1.67936	0.001362263	2465.9325	5280.01	0.002157558	28842.375	1.47641	0.00164865	1751.03
Surfin4.2Conserved_tau_0	-5.08078	-9.6742025	-0.820297	-2.59027	-8.2721825	-0.6829665	-5.64472	-9.7624475	-1.007405	-7.15144	-9.8496425	-2.3749375	-2.58718	-9.3513725	-0.358456	-6.18659	-9.7816125	-1.654645	-4.79057	-9.753245	-0.6345305	-3.05938	-8.8649325	-0.423399	-2.51876	-8.6231575	-0.50265925	-6.11586	-9.81382	-1.10692	-4.70725	-9.6411425	-0.21411725	-2.4286	-8.520805	-0.41626875	-6.01417	-9.64206	-0.51986125	-4.16487	-9.565265	-0.879563	-4.63521	-9.65248	-0.616785	-5.55788	-9.7748475	-0.89601675	-5.59814	-9.8179575	-1.1919925	-3.58784	-9.4257425	-0.60666	-5.56347	-9.6910825	-0.78909025	-4.98995	-9.730045	-0.8060185	-4.89999	-9.729055	-0.5144235	-3.61266	-9.4525925	-0.4174185	-2.05366	-7.6579425	-0.2245145	-5.80742	-9.8214575	-1.10574	-5.15615	-9.54669	-1.2984375	-6.31736	-9.81052	-0.70534775	-4.65562	-9.7131125	-0.57388275	-2.54727	-8.35182	-0.242867	-6.30448	-9.7846325	-0.43961025	-0.233015	-0.7615575	-0.02193535	-5.25515	-9.6974875	-1.33311	-7.22949	-9.920935	-1.37786	-5.37902	-9.7890125	-0.7464015	-1.23222	-4.437815	-0.1570825	-6.787	-9.9122175	-1.666285	-5.34136	-9.726085	-0.98574675	-6.39677	-9.8065375	-1.16061	-1.18508	-3.974495	-0.18489225	-5.00752	-9.7388375	-0.2776015	-6.02318	-9.8070325	-0.889214	-6.13839	-9.77645	-0.96252375	-7.63452	-9.9009725	-2.6402925	-5.45668	-9.790745	-0.69478375	-6.20168	-9.74272	-1.9881025	-5.97005	-9.83343	-0.8245255	-6.4144	-9.749965	-1.98244	-7.75692	-9.8631625	-3.84191	-5.02819	-9.7137675	-0.6439775	-0.476731	-1.933415	-0.0436169	-3.99725	-9.3890825	-0.67040725	-4.2594	-9.6168725	-0.645231	-4.4859	-9.6749175	-0.8215705	-4.02867	-9.6569125	-0.454809	-5.00832	-9.796265	-0.93269175	-3.83553	-9.37317	-0.46625625	-5.00084	-9.670795	-0.9575515	-3.1189	-9.3297175	-0.55229	-5.7885	-9.716485	-0.85505475	-6.29458	-9.7603775	-0.70637525	-5.90751	-9.8040025	-0.9238795	-6.18908	-9.6965475	-1.718475	-4.22127	-9.5711775	-0.499957	-6.7098	-9.8033	-0.5055705	-4.02865	-9.643125	-0.5365465
Surfin4.2Conserved_beta	1079.91	424.5755	2319.625	2510.84	1160.9675	4917.6	883.162	383.71325	1980.505	990.013	351.1465	2348.685	572.299	181.53425	1737.575	2083.42	985.75675	4327.77	654.755	275.3955	1439.48	1132.4	488.91775	2700.4575	1949.28	915.0635	3869.0025	2101.88	722.638	5488.4425	1408.09	602.34275	3415.1175	1108.65	475.66475	2692.98	2384.67	600.675	9483.0675	1249.96	509.5665	2820.01	1789.67	666.53525	3797.3425	1579.73	552.609	4336.9975	1805.07	607.93325	4440.1425	2004.48	661.37125	4518.2425	2889.56	1120.005	6393.36	1005.68	393.489	2273.845	1047.2	419.1675	2258.9	1268.23	474.8065	3542.3075	2645.07	1084.34	7334.33	1034.53	379.50725	2425.5675	2267.93	1105.91	4831.9875	3706.23	820.442	15608.425	1357.99	458.10225	3856.075	840.511	417.11525	1968.555	3638.01	643.29425	12903	2427.34	1233.7125	4588.0075	2732.67	1271.28	6153.6875	1250.76	329.3005	3527.5525	1093.71	471.09125	2416.4025	2099.61	1090.255	4106.205	1459.28	605.65725	3166.675	1103.25	476.95475	2497.4325	1031.15	340.44775	2183.7875	1681.19	946.938	3354.3675	2166.94	750.07825	5785.375	2043.3	585.94025	5263	2136.42	703.955	5875.73	1038.02	422.52525	2623.5975	1632.54	526.8455	3561.3075	1016.24	557.41	2322.03	1869.19	611.87725	4899.0375	2376.97	1183.0875	4668.5125	1049.39	622.4575	1900.88	964.176	379.53175	2205.7675	627.121	291.241	1454.21	1088.59	463.06025	2341.7875	694.023	259.1005	1920.0025	1007.12	506.06925	2148.2325	650.696	261.968	1727.375	777.428	295.48075	1966.245	635.468	236.77175	1996.7425	821.233	291.33775	2117.1175	1532.06	751.912	3298.9125	1779.79	626.1995	4741.485	1982.47	711.84475	5213.7425	1902.35	736.47825	5237.4575	850.092	391.8775	1853.235	1339.01	458.8215	4097.0225	3523.86	827.60775	11465.075	927.573	375.7415	2109.89
Surfin4.2Conserved_t_short	5.04298	1.45607	17.13165	11.8197	4.5918275	29.89965	6.20504	2.0129875	18.128575	5.98625	1.880975	16.887	6.41159	1.57343	24.98165	6.8475	2.8733725	18.225	6.91679	1.816275	28.17595	11.1052	1.9935325	50.6307	9.82684	3.332865	26.67805	7.75529	2.1750175	29.96295	7.60202	2.76224	21.4467	6.97738	1.5929775	29.86095	7.44273	1.920945	29.284725	6.80036	1.6582375	35.293025	7.66324	2.1596175	26.889425	7.1832	1.9027675	32.776125	7.41576	1.7743225	31.488125	6.84798	1.51935	31.434875	9.73518	2.882195	41.3987	5.00245	1.3493175	15.125725	7.81138	2.236915	26.897175	6.37444	1.45429	29.753925	9.98279	1.7091925	53.855825	4.9606	1.34197	17.1283	8.2752	3.418765	19.29415	9.98365	2.5502625	39.74745	6.8803	1.431595	26.58165	9.16841	2.8549075	29.27445	9.91488	2.5391825	39.356025	10.2459	3.52512	24.110875	13.0785	3.664175	48.755575	6.94885	2.3595975	21.756575	5.85185	1.4276375	20.86715	9.33762	3.8665975	23.493275	5.3861	1.80979	17.9578	3.80333	1.128285	12.3548	8.24057	2.17228	35.584525	15.5997	7.3909825	36.757225	6.85152	1.7311325	38.80925	7.61223	2.0204175	29.7759	7.67372	1.8757625	30.048725	5.54387	1.9667275	18.4208	5.17884	1.5830525	16.562275	8.96351	3.1911075	19.852975	7.93968	1.895315	34.37395	10.0514	3.970015	25.2308	8.47837	3.72164	15.552075	4.31587	1.09667	15.558975	6.5739	2.228475	22.86575	6.41244	1.94626	20.4099	6.53501	1.4949	28.187525	6.04259	1.77678	20.192625	6.5313	1.602095	29.293125	7.00974	1.749045	32.63545	6.33702	1.53828	33.02425	7.22654	1.8615325	29.95875	7.81522	2.976815	22.87535	7.31015	1.857125	33.7996	7.90378	2.0357475	31.701525	7.53779	2.1217275	31.64935	7.86539	2.5314275	27.534675	6.9952	1.7218825	26.862275	9.95007	2.6880175	36.863675	5.66405	1.53857	22.89575
Surfin4.2Conserved_t_long	2413.69	393.21225	42200.65	1538.97	242.41275	36533.7	2355.58	381.08075	44602	2345.11	326.94125	36259.125	2162.8	241.2035	42355.675	2003.25	277.629	42465.25	2277.37	252.66275	54019.075	2244.91	325.963	37798.225	1890.24	241.47025	54177.45	2125.38	231.3485	34842.7	2516.45	390.40625	34177.3	2247.59	239.52175	40966.725	2574.45	458.978	52119.95	1868.86	286.251	39580.425	2499.78	369.08	38312.075	2111.63	202.64575	39828.025	2077.85	328.1145	34970.9	2746.12	448.029	48448.625	2186.96	332.476	40176.05	2460.25	406.821	41210.7	2311.63	329.38125	31425.55	2065.22	227.91325	45034.275	2376.78	265.87875	51039.35	2478.53	401.9705	47034.35	2202.29	364.25825	53532.975	2120	271.422	39002.7	2101.1	235.28875	43188.425	2117.91	332.865	30264.6	2271.98	298.04925	41209.4	1795.6	287.8765	48840.5	2162.41	252.9525	33781.25	2317.72	333.79675	39395.15	2196.62	306.86225	48582.85	2237.38	386.5015	36310.6	2561.99	380.59725	38956.6	2819.94	504.57675	45379.425	2145.45	252.6975	38234.85	1974.21	262.3515	34893.625	2345.85	413.7585	35221.125	2031.5	281.718	46703.9	2333.62	241.47225	51601.675	1977.9	224.80575	44756.125	2436.26	478.69025	43525.475	2625.53	496.681	52866.975	2183.21	276.693	35601.4	2295.94	328.421	42543.075	678.741	104.73075	24705.725	2056.09	324.411	25643.75	2056.33	343.52575	44368.05	2337.16	357.82575	45692.625	2323.55	279.6195	37587.7	2294.23	231.36975	36744.45	2061.36	242.83925	39518.9	2141.85	277.3135	32344.725	2056.36	228.79225	37227.2	2264.05	274.115	41772	1958.63	287.0985	37537.375	2160.81	278.2865	33654.525	2217.91	228.78725	36724.175	2131.72	255.55325	55014.6	2005.8	221.9365	32384.575	2216.47	254.89475	43318.575	2182.93	261.48225	47326.725	2140.73	314.9015	39031.2
Surfin4.2Conserved_t_IgG	18.8492	10.84115	30.660675	18.678	11.556175	28.973775	18.9472	11.0467	31.888175	18.2042	10.995675	30.154275	18.9692	10.940375	31.2803	18.0141	10.848925	30.602775	19.0852	10.711675	32.03775	20.9039	13.0703	35.6729	17.8451	10.66135	29.306125	18.8999	10.86285	33.795625	17.9477	10.514825	28.065575	18.9118	11.076475	31.675175	19.4768	11.459925	33.715375	18.7177	11.191925	31.815125	19.1303	11.68315	32.60985	18.8207	10.9144	32.5959	18.7014	10.857075	31.99565	20.2668	12.279875	34.643875	19.1315	12.206425	33.06595	18.3267	10.82315	30.31625	19.7198	12.0563	34.7171	18.9524	11.023825	33.266875	21.3418	12.8796	37.965725	18.5106	11.146525	31.314875	17.8023	10.210525	27.60375	19.6734	11.39245	35.1543	18.6244	10.56155	33.4068	19.7282	12.468575	34.578975	19.4512	12.141175	32.4966	18.8282	11.286375	30.52465	20.3631	12.7568	34.25115	18.5381	10.659925	31.89685	18.4594	10.966675	31.112275	18.4056	10.949625	29.554925	18.7908	10.63505	30.952075	18.9064	11.5827	33.64875	19.1433	11.36	31.99405	19.771	12.059175	32.09895	20.4138	12.18545	34.100075	18.8109	11.18895	32.885675	19.02	11.389125	32.262	18.4356	10.313575	31.061325	18.8977	10.7082	32.4994	18.7694	11.668525	31.1532	19.0272	10.7986	33.041425	18.4135	10.8114	29.308675	15.7524	10.085625	23.291675	18.9865	11.0696	31.648875	19.1641	11.167925	31.908225	18.3707	10.533375	29.810725	18.9228	10.876025	33.0755	18.6569	10.60955	30.1299	18.6387	11.18015	31.60205	18.8708	10.71175	33.4167	18.8641	10.64485	30.5374	18.9073	10.868075	33.82685	17.97	10.487975	29.72615	19.149	11.447925	32.285925	18.8016	11.51905	32.02445	19.1216	11.366825	32.374675	19.1481	11.62835	31.6781	18.8758	10.8963	32.781025	19.7515	12.02	33.28995	18.9157	11.397225	30.76425
Surfin4.2Conserved_rho	0.892851	0.74973125	0.957632	0.920418	0.81758325	0.9676955	0.889754	0.7157435	0.9684175	0.912177	0.751962	0.98193925	0.909734	0.647578	0.98215625	0.904553	0.7868095	0.96089125	0.915332	0.59637875	0.988282	0.859801	0.48779375	0.976972	0.923575	0.8159615	0.96910825	0.899123	0.72149925	0.964323	0.917365	0.80771375	0.96919125	0.901304	0.712947	0.9684195	0.885842	0.702292	0.96682325	0.904117	0.77255325	0.96455625	0.887904	0.724515	0.955012	0.894867	0.69488825	0.9705035	0.894651	0.72084575	0.963614	0.871975	0.6593385	0.94871025	0.888511	0.738293	0.96050025	0.898304	0.772352	0.963017	0.867991	0.63047275	0.96658275	0.904774	0.72345075	0.966716	0.859086	0.62462425	0.95415625	0.892661	0.7509575	0.95940075	0.922579	0.81953075	0.970659	0.890855	0.7009025	0.9672015	0.895711	0.7033305	0.964359	0.888197	0.69886225	0.9674525	0.893461	0.6916315	0.9644715	0.911902	0.79103	0.963046	0.886614	0.760217	0.9558325	0.900391	0.68763175	0.98077375	0.902948	0.75010225	0.968718	0.912479	0.79930725	0.9637495	0.896754	0.7590435	0.9623675	0.880446	0.70185225	0.95074275	0.91136	0.56700175	0.986475	0.936798	0.825356	0.9762775	0.859384	0.647727	0.95361575	0.899315	0.71596025	0.97079075	0.897464	0.7289475	0.97105575	0.928877	0.771528	0.988186	0.875286	0.71117725	0.953983	0.898028	0.751281	0.96232925	0.898011	0.6974015	0.96930375	0.914695	0.82298375	0.965749	0.974405	0.908027	0.99181	0.889859	0.74292475	0.9585135	0.885275	0.6745615	0.953835	0.901146	0.76041675	0.9649415	0.914245	0.55392225	0.98802375	0.902619	0.75703775	0.9657295	0.91352	0.6451565	0.987177	0.909535	0.61751325	0.98638525	0.918894	0.641802	0.9887425	0.910211	0.60270975	0.988221	0.913604	0.7862335	0.96467825	0.900341	0.71103125	0.96819475	0.899476	0.733244	0.969118	0.9003	0.70448375	0.96921525	0.910708	0.77082775	0.9749995	0.897238	0.70170725	0.96698025	0.893929	0.70187525	0.969713	0.898501	0.760739	0.96634225
Surfin4.2K1_AB_back	1059.86	81.56475	3191.35	494.808	49.93485	1604.4	1090.83	73.832425	2075.9175	1399.25	114.77275	2794.2175	474.992	47.328925	1344.06	1099.12	62.422675	3590.8075	638.809	50.25135	2068.0325	760.741	65.3983	1984.7875	674.421	52.19055	2478.775	1498.42	85.9129	7982.7625	654.315	60.114625	1769.205	602.269	54.0488	2397.7325	573.701	53.587575	1961.0425	851.246	56.0392	2615.5825	1294.46	96.9253	3623.405	856.311	44.27195	3680.655	1162.29	73.5197	5454.52	754.064	69.39835	2597.66	906.947	62.747075	3342.095	451.991	43.8002	1314.235	440.712	49.3039	1168.465	544.78	57.840725	2216.5825	683.595	66.9923	2444.81	675.413	50.519175	1975.29	876.087	67.0187	2737.18	1090.26	51.230475	5529.365	599.18	57.02285	2600.66	686.979	52.92135	1950.505	657.811	58.6083	2050.1925	212.015	25.89375	415.2935	801.286	52.57845	2225.635	1852.77	109.76	3062.7225	677.662	48.218575	2715.905	762.097	55.6505	2130.8175	1230.19	70.35605	3068.8825	975.87	81.7277	2484.0025	1485.55	89.38535	3945.235	528.017	54.9858	1833.5375	1246.92	65.341675	5882.2925	1778.25	82.9516	10734.95	1378.63	91.695675	5285.2925	1339.01	105.99275	2594.2975	1930.8	98.08505	4556.14	1360.53	102.1814	2534.665	848.289	64.64955	3955.57	849.227	52.823225	2753.43	666.072	56.369625	1477.585	544.543	52.084225	1894.9125	360.674	38.18975	987.254	651.613	64.4543	1984.48	408.848	42.889475	1233.9625	1077.63	74.9111	3458.9625	327.795	37.833575	935.334	913.752	80.410325	2780.0425	594.868	60.0246	1651.925	924.352	65.225875	2976.97	787.669	60.4903	2414.8925	1629.67	72.6377	8470.4475	1340.49	78.0917	6039.475	1026.79	55.880775	4552.66	964.408	60.228775	2090.505	655.456	54.38855	2764.455	1630.86	72.741	17152.425	490.67	58.46715	1611.075
Surfin4.2K1_AB_0	1.92754	0.001294825	2188.18	0.73566	0.001303085	933.45525	0	0	0	0	0	0	0	0	0	4.61765	0.001320908	3276.4	0	0	0	0	0	0	1.55842	0.001395735	1956.855	89.1769	0.001913465	7850.93	1.37243	0.00142319	1339.36	2.26144	0.001368643	1679.5125	1.35309	0.001457688	1564.2	3.38538	0.00140319	1897.79	5.6074	0.001663433	3004.51	2.61446	0.00151086	2928.7025	5.8089	0.00149131	4646.665	3.09272	0.001588913	1797.42	2.56297	0.001688125	2813.5	1.35614	0.001520855	698.855	0	0	0	0.903274	0.001366973	1224.8525	1.27852	0.001496968	1684.565	2.13622	0.001581188	1364.015	2.30533	0.00160496	1934.6875	6.39572	0.001686545	5032.46	1.37911	0.001299845	1420.9775	0	0	0	1.21274	0.001433988	1468.11	0.531589	0.00146668	206.06875	1.82771	0.00145188	1678.94	0	0	0	1.45029	0.00151408	2044.615	2.21265	0.001579695	1301.115	6.1029	0.001409873	2596.35	2.88061	0.001495068	2091.7675	0	0	0	0	0	0	5.5593	0.001742228	5483.6	419.381	0.001527408	11061.15	4.48616	0.001770145	4900.1225	0	0	0	28.9831	0.00180678	4342.27	0	0	0	5.12569	0.001471988	3061.3075	3.26549	0.00173046	2156.1575	0	0	0	0.912071	0.00163287	1044.7625	0	0	0	1.99307	0.00140915	1635.755	0	0	0	2.68405	0.001556418	2727.695	0	0	0	0	0	0	0	0	0	0	0	0	2.06959	0.001765328	1678.26	58.993	0.002219038	8285.495	9.86246	0.001383318	6245.745	5.33872	0.001418558	3584.0425	0	0	0	1.86505	0.001341123	1909.37	10827.3	0.004520938	17949.45	1.25313	0.0013461	977.38275
Surfin4.2K1_tau_0	-5.37142	-9.681235	-0.799909	-4.29144	-9.5599675	-1.2141975	-5.88193	-9.70457	-1.6351625	-6.63863	-9.794445	-1.6613825	-4.31937	-9.7659075	-0.490325	-5.86432	-9.73503	-1.268405	-4.08926	-9.5085225	-0.49817925	-3.39216	-9.23618	-0.44963775	-2.41764	-7.745525	-0.45739525	-6.5582	-9.8027775	-0.6098105	-4.68395	-9.6828375	-0.224296	-2.93679	-8.9496175	-0.364809	-7.84287	-9.898545	-3.69547	-5.28373	-9.6826325	-0.99488625	-6.64993	-9.8206225	-1.6420525	-5.57147	-9.825565	-0.901639	-6.13521	-9.7847825	-1.0802725	-4.32536	-9.6728	-0.477114	-4.67829	-9.582135	-1.34953	-3.4681	-9.3131425	-0.489048	-4.53327	-9.69722	-0.57338425	-4.54592	-9.750455	-0.52747125	-4.01332	-9.69241	-0.51603575	-5.35032	-9.7339225	-1.2237425	-5.49794	-9.8310475	-1.2872675	-5.23959	-9.68236	-0.55525275	-4.95011	-9.786915	-0.583465	-6.30992	-9.6835225	-2.0111775	-4.38957	-9.41445	-0.541171	-0.271282	-0.814225	-0.016566875	-6.46246	-9.84077	-1.8030675	-8.09009	-9.9159275	-3.212115	-5.42211	-9.61418	-0.662898	-3.15398	-9.228805	-0.4351945	-6.86757	-9.824505	-2.1081825	-6.45992	-9.881815	-1.273935	-6.87195	-9.82082	-1.26102	-1.30024	-3.800165	-0.237221	-5.04675	-9.808315	-0.278678	-6.45256	-9.8151975	-0.72367475	-6.12629	-9.7715225	-0.82431475	-6.52547	-9.83533	-1.2055925	-7.41584	-9.9022625	-2.2630975	-7.09806	-9.8470025	-2.6270125	-5.81435	-9.849695	-0.77847625	-4.17121	-9.33823	-0.53297325	-6.77332	-9.78944	-2.082595	-5.10117	-9.73038	-0.78340375	-3.07007	-9.050405	-0.61866475	-2.34401	-7.9477175	-0.25616975	-4.05747	-9.72879	-0.3171605	-7.14233	-9.805555	-2.00218	-2.70322	-9.4139625	-0.2839105	-5.59212	-9.74905	-0.71737875	-4.8676	-9.68205	-0.484378	-5.80301	-9.8001625	-0.64705575	-6.34822	-9.81745	-1.18932	-6.22018	-9.827915	-0.62597175	-6.4829	-9.797815	-0.9681755	-6.22322	-9.8839025	-1.2155725	-6.55996	-9.8630575	-1.76765	-5.08991	-9.7541075	-0.57079375	-5.27693	-9.7175825	-0.4498735	-3.70809	-9.5500275	-0.35577425
Surfin4.2K1_beta	796.709	286.0795	1748.69	962.198	495.27375	1988.0525	595.901	279.025	1400.65	704.527	249.6975	1782.3875	438.466	148.7285	1266.83	1024.15	405.533	2209.525	619.023	262.12075	1280.8525	631.759	269.09525	1449.62	1313.97	651.4255	2446.835	1233.28	353.029	3033.1175	905.838	409.027	1993.9325	880.49	438.90375	1922.9675	1384.87	633.15	2573.6575	833.719	326.43825	1812.5325	953.751	415.406	1928.53	1001.9	349.0615	2325.5075	1106.23	413.6135	2582.6225	814.944	313.508	1879.6475	1169.02	526.39175	2433.9825	532.566	241.1995	1154.795	388.667	163.47225	925.807	778.859	305.12625	1843.565	805.968	326.19675	1810.7825	690.33	265.713	1477.46	832.755	335.626	1851.57	1215.29	445.83125	2582.48	819.479	304.44525	2094.9575	731.692	350.83275	1611.5475	732.875	301.3705	1581.0825	848.328	498.6925	1672.9025	742.38	308.12325	1621.375	745.65	269.76625	1857.9275	819.767	357.52	1872.2625	778.401	314.47	1605.485	799.419	322.7905	1965.985	829.465	325.9565	1839.2075	696.269	212.4195	1669.555	1301.75	572.043	2814.9075	1120.16	382.8765	2450.225	1216.97	335.94625	3397.615	1068.47	336.14575	2656.9125	556.598	203.587	1339.1525	1234.89	474.35175	2850.8025	730.775	274.7815	1610.525	975.511	359.172	2328.3425	874.838	395.244	1878.91	524.057	241.72	1215.815	655.725	283.5455	1352.745	470.257	207.679	1023.1825	779.917	379.525	1702.305	421.609	139.3365	1218.3025	846.947	304.55875	1967.5425	399.29	126.42875	1159.395	636.988	206.106	1831.4725	482.13	179.6605	1307.76	678.704	236.0485	1792.7075	753.915	320.416	1665.665	1226.07	355.07175	2964.155	1225.03	383.285	3064.5725	1048.09	393.30825	2404.56	604.815	230.80625	1417.39	823.489	333.562	2157.385	1709.22	456.90725	5462.7875	633.322	265.35875	1281.945
Surfin4.2K1_t_short	2.83594	1.04365	8.0951525	4.61166	2.118175	10.760725	4.24379	1.6444475	10.3887	3.78034	1.3776975	11.56925	3.49855	0.94801175	12.871325	3.81103	1.39825	9.90684	4.0587	1.1902275	14.918275	3.41157	0.8229525	13.5984	6.31822	2.529755	19.314	4.39178	1.1282075	15.29975	5.21429	2.17055	12.14385	4.36355	1.19802	13.60925	5.56618	2.3662875	14.063375	3.51066	1.180655	12.16645	3.85592	1.4415975	10.981675	3.86407	1.0359325	14.10715	4.11906	1.2543825	14.388275	3.22552	0.94100925	11.90385	6.39908	2.2554125	19.13615	2.82099	0.95121275	7.3261425	1.85779	0.58084	5.1516425	3.37475	1.00901	13.23695	3.16354	0.90179225	12.307	3.01735	1.0001075	7.8727225	3.43363	1.380755	8.4468625	4.84916	1.585805	17.998325	3.4569	1.023865	16.2608	5.65637	1.914335	18.096575	3.04213	1.00204	10.527	3.54749	1.3309625	8.47255	3.19513	1.35292	8.2625675	3.5076	1.5306675	8.4751475	3.55118	1.0193725	11.576925	3.44883	1.09064	8.9391	3.02029	1.0381275	7.611905	2.60786	0.95955	6.36572	3.72158	1.174735	12.640275	6.08731	2.28909	24.7723	2.4783	0.729971	6.86875	4.34212	1.1398525	14.9497	4.10361	1.1715575	15.734475	2.97845	1.0462725	8.218465	3.91216	1.5678825	9.1165975	4.03754	1.6704175	10.097175	3.83345	1.2411775	14.343325	3.85613	1.42267	10.545675	4.04232	1.589525	9.94271	2.02474	0.70602	5.3089025	3.96525	1.172685	13.0106	4.16791	1.25283	14.44475	3.44	0.88328875	11.112925	3.03185	1.1304475	9.0903225	3.21494	0.86188025	12.481775	3.77152	1.1439575	14.3311	3.44854	0.93433925	12.940375	3.90464	1.0707425	13.42005	2.18073	0.72953075	6.0170675	4.15544	1.1818825	16.869075	4.21073	1.2510575	15.501475	3.87454	1.25062	16.1956	3.91693	1.4266525	10.538175	3.58005	0.97263925	11.571825	6.16122	1.4229575	23.991525	3.06042	1.0469175	10.190625
Surfin4.2K1_t_long	1894.65	356.4475	24146.725	1134.17	258.2995	21260.2	1770.76	342.8585	21271.15	1457.88	281.20025	23602.95	1557.4	235.985	31371.05	1474.99	275.577	21687.325	1609.72	244.195	16253.475	1817.65	234.582	24353.025	1140.91	240.97475	22651.1	1586.31	229.30775	23955.225	2034.73	449.95275	23115.65	1769.46	247.44125	27575.425	1034.77	198.66775	17057.85	1580.3	319.35125	17272.55	1793.82	330.994	28255.85	1668.1	213.46925	21288.2	1700.46	218.3245	27365.675	1677.66	308.51675	17686.975	1512.51	225.45175	23863.625	1734.64	357.3055	17270.05	2702.59	671.04975	22684.2	1587.5	232.91175	24245.375	1793.33	242.452	25526.075	1329.9	298.082	20793.425	1947.45	429.07325	21986.85	1735.12	242.86525	24668.425	1750.42	219.13575	28818.325	1003.81	172.87325	20558.125	1718.58	262.2815	25849.225	1842.76	436.621	26991.35	1576.46	280.848	22739.4	1753.6	243.41625	21962.4	1611.04	252.64125	25845.7	1541.36	324.49525	22720.1	1976.23	453.9265	19758.275	2552.01	539.11575	34623.025	1528.71	248.18975	25605.025	516.529	140.79775	17036.725	2006.63	401.29975	24473.425	1735.33	208.1515	24434.525	1642.63	237.25175	21452.1	1621.95	249.5925	20333.675	2058.53	439.5195	29969.4	1806.95	309.67275	25535.2	1568.88	231.3855	22360.3	1484.59	298.47125	23547.45	1344.5	282.4385	19423.575	1695.23	369.79825	24051.8	591.305	149.40675	12157.425	1498.13	337.1055	19416.575	1626.16	194.06125	22378.875	1699.84	251.00475	29017.45	1708.32	227.09375	25088.275	1719.65	225.06875	25832.375	1631.73	276.46525	25577.775	1627.06	239.5535	17421.75	1850.09	358.93825	21080.75	1660.93	226.23325	20548.475	1719.49	239.315	30090.1	1632.99	210.5345	24836.625	1575.09	200.01525	23913.725	1629.4	224.71775	26109.25	1648.91	262.331	19280.175	1580.91	228.95225	27644.225
Surfin4.2K1_t_IgG	21.0987	12.47775	35.098825	18.8189	10.977475	29.916725	20.1201	12.08785	33.529775	21.1713	12.0731	35.002925	20.4895	12.3806	32.638825	21.0148	12.725525	34.8022	21.2159	12.063625	35.3726	21.893	14.465625	36.59875	20.2008	12.056225	32.504925	20.696	13.092225	34.743675	19.6767	12.00385	31.12635	21.1701	13.163425	36.7708	18.9695	11.37605	30.17035	20.0475	12.108225	33.56855	20.0189	12.50755	34.6058	20.1466	12.400825	33.83085	20.5847	12.559375	35.0771	21.1911	12.8921	35.172975	20.5676	11.97105	34.637025	19.6485	12.05215	31.92865	22.2553	13.712575	39.42865	20.8653	12.02555	34.365025	21.1471	12.63095	35.478825	20.1683	12.4023	33.71825	19.5684	11.224175	31.39225	20.758	12.16365	34.263575	20.3718	11.63645	36.699725	21.5344	13.124	36.27025	21.3545	12.3782	35.672725	21.0055	12.7611	33.68755	19.8948	11.513575	32.16995	19.7337	11.32935	32.220525	20.8597	12.3098	36.59465	20.6406	12.006325	34.634875	20.0451	11.583425	33.628475	20.4745	12.0632	35.466525	21.0213	12.67195	35.0528	22.1832	13.3815	36.5127	23.083	13.33695	41.510775	20.8961	12.40575	37.37465	20.774	11.6048	36.59545	20.3707	11.61545	34.93155	19.5414	11.1232	31.8155	20.3397	11.830375	33.1924	20.7884	12.83435	35.690525	20.537	12.59875	34.09065	20.4916	12.772675	33.249625	21.0149	13.0799	35.771575	21.611	12.954725	36.901575	22.2339	13.76225	35.34295	20.7698	11.841775	35.48	20.5177	11.7891	33.9491	20.5708	11.902525	34.580825	20.4679	11.65175	34.0747	20.4086	11.73895	35.19455	20.6875	12.457875	36.7813	21.0127	12.623025	36.825225	20.8058	12.21795	33.65135	20.5665	12.363875	36.51095	20.8595	12.251225	36.197375	20.5016	12.70165	33.6241	20.7328	11.986175	35.92625	21.7362	12.4114	36.66675	20.6716	12.1392	34.12335
Surfin4.2K1_rho	0.892227	0.762958	0.95516475	0.921861	0.8349055	0.96852	0.909315	0.78513	0.9698905	0.901079	0.73919425	0.9667735	0.897769	0.683459	0.976581	0.899311	0.785267	0.961623	0.897455	0.6617845	0.97503475	0.852805	0.64919325	0.9541525	0.917284	0.82212225	0.96617775	0.900958	0.73464875	0.9673965	0.919391	0.81248825	0.967273	0.89438	0.756031	0.958869	0.934267	0.85805375	0.9734855	0.900685	0.78537225	0.9598515	0.907946	0.79923725	0.96806475	0.900601	0.71913975	0.96984575	0.902466	0.7445345	0.965474	0.898054	0.75269475	0.95851775	0.912964	0.79751775	0.96477625	0.912607	0.79684075	0.9630565	0.863829	0.6806355	0.94610175	0.90259	0.74338875	0.967121	0.89237	0.76093675	0.9537095	0.906037	0.79954475	0.96044775	0.908368	0.78834825	0.96344825	0.892004	0.73474675	0.9630395	0.900716	0.7565315	0.9651125	0.902071	0.7428265	0.96598675	0.898773	0.76536625	0.9592825	0.887157	0.7705935	0.941195	0.914024	0.804831	0.96519325	0.923873	0.81592675	0.9766655	0.903025	0.7640005	0.965058	0.896963	0.7835705	0.95672325	0.9073	0.7941665	0.9640625	0.892905	0.7749815	0.95438625	0.898368	0.70775	0.97885025	0.891328	0.7063675	0.95834625	0.862473	0.704644	0.941056	0.901326	0.76517025	0.96328425	0.89882	0.74873225	0.96478625	0.899287	0.76156425	0.97325625	0.913808	0.805756	0.96694025	0.912591	0.79806525	0.97135725	0.902327	0.75069125	0.96851125	0.899209	0.76601875	0.95664	0.91527	0.806946	0.96586575	0.892434	0.7689835	0.953948	0.888743	0.68443425	0.957836	0.88923	0.74196675	0.95076125	0.907565	0.72295275	0.98017125	0.9046	0.78175225	0.9652785	0.90846	0.6837315	0.9775195	0.90261	0.67795475	0.9788725	0.899361	0.691835	0.97754575	0.9054	0.69014375	0.977839	0.891029	0.75601025	0.950437	0.903852	0.736571	0.9643835	0.899257	0.751417	0.96669475	0.904056	0.769869	0.968081	0.914482	0.801278	0.97375875	0.908242	0.7274265	0.96832525	0.895957	0.7280015	0.9624085	0.903928	0.7802305	0.962082
Surfin4.2K1A_AB_back	421.25	127.61375	672.7525	391.372	134.06675	564.1295	388.922	140.58975	538.1555	460.451	152.07025	676.46425	302.017	115.00775	452.14125	452.442	119.456	903.901	502.678	159.45375	884.171	429.545	132.09525	624.77425	254.534	101.748	332.0225	653.996	144.98375	2167.1175	460.717	137.94725	726.87025	282.588	102.5005	421.44525	742.086	164.8605	3641.18	207.819	83.920225	298.0035	679.855	179.62525	1428.79	539.713	160.439	1345.7525	607.329	158.4655	2547.6225	602.372	151.469	1185.43	507.33	143.75725	895.11375	440.718	142.05025	786.6845	304.332	119.69925	373.92925	355.999	118.2775	647.05075	496.559	124.5695	977.431	514.615	144.16325	1143.065	483.948	142.04375	765.668	568.554	131.8305	1636.6675	368.689	125.804	665.17025	517.607	149.30475	828.725	423.026	129.636	859.1345	123.507	60.0404	151.7315	404.437	143.33325	605.55075	611.672	137.624	2035.865	473.077	131.2165	971.55625	423.095	131.0315	871.59225	697.048	183.6	1224.0875	535.901	168.9875	793.8825	613.254	139.0135	3209.2525	433.467	142.0915	710.9535	663.001	159.81	1610.215	637.688	150.0565	2791.2425	531.562	125.46925	1275.4975	561.184	166.65575	2289.0225	768.181	167.74175	1956.93	774.403	187.292	1315.695	550.787	132.84375	1407.0325	407.119	117.995	752.11025	436.68	132.6435	933.86475	506.468	156.01075	829.16075	289.06	110.578	388.0575	383.074	120.89725	596.90725	359.534	114.8395	610.31275	618.163	157.3815	1350.61	639.909	160.16575	1656.155	484.105	128.047	864.7985	458.624	137.09525	811.0425	627.285	155.0275	1961.9475	514.66	148.11725	948.6675	615.721	134.843	1755.6125	594.213	155.253	2841.4175	566.786	152.63075	2933.005	593.57	176.4065	870.354	597.247	137.28575	1979.3625	599.728	148.88425	3172.285	519.692	147.178	1010.18
Surfin4.2K1A_AB_0	0.782001	0.00166855	382.9285	0.594826	0.001459425	322.464	0	0	0	0	0	0	0	0	0	0.791074	0.001499758	617.186	0	0	0	0	0	0	0.827064	0.001387998	222.128	4.80453	0.001816673	2084.9225	0.770278	0.001426165	513.7615	0.326467	0.001404403	156.8965	1944.22	0.00253674	4437.905	0.648341	0.001378388	227.12525	13.2787	0.001435533	1372.25	1.27751	0.001423093	1045.9825	10.0917	0.00178432	3312.4	2.13611	0.001360143	882.39425	1.11133	0.001521075	657.51725	1.27074	0.001336083	483.27125	0	0	0	0.33806	0.001424795	272.98925	0.796812	0.001461385	487.19375	2.01164	0.00136517	864.682	1.48557	0.001499163	515.72575	3.72985	0.001562648	1704.8575	0.500875	0.00125608	245.608	0	0	0	0.752401	0.001545938	419.0675	0.234754	0.001361795	69.664975	1.12683	0.001547588	389.67675	0	0	0	0.75553	0.00132389	426.204	0.508908	0.001416125	360.3075	2.39541	0.001653318	877.188	2.55697	0.001220075	646.09725	0	0	0	0	0	0	1.86412	0.001335998	1409.345	21.1295	0.001796558	4055.355	0.765222	0.001413563	770.22325	0	0	0	26.2574	0.00145946	1849.485	0	0	0	1.17355	0.001556958	887.4805	0.783027	0.001429875	482.512	0	0	0	0.704017	0.00176321	453.25925	0	0	0	0.751249	0.001536505	228.25025	0	0	0	2.09009	0.001378355	942.737	0	0	0	0	0	0	0	0	0	0	0	0	0.815182	0.001511628	562.332	2.3538	0.001450768	1661.19	2355.3	0.001901923	8161.68	2016.12	0.003153465	7388.71	0	0	0	1.38192	0.00157376	1897.955	4685.65	0.005496313	7415.9325	1.03201	0.00134182	593.67825
Surfin4.2K1A_tau_0	-3.69664	-9.5999	-0.2243985	-6.08654	-9.7142275	-1.0518225	-0.865011	-5.8554525	-0.041947	-6.91108	-9.896175	-2.1962475	-3.24454	-9.586765	-0.100720225	-7.92174	-9.95339	-3.4114225	-4.891	-9.667285	-0.52923725	-3.91921	-9.410465	-0.17957775	-2.02289	-8.3018175	-0.48930425	-5.86771	-9.80193	-0.99757025	-5.22289	-9.8131125	-0.34816725	-0.161748	-0.7227845	-0.009123718	-5.85913	-9.7434875	-0.73877625	-5.11503	-9.66221	-1.222865	-6.44317	-9.8857375	-1.5343825	-4.6167	-9.699245	-0.56571025	-5.99811	-9.76585	-0.8865985	-3.52754	-9.6251975	-0.246251	-4.10707	-9.631915	-0.8433735	-0.86496	-4.197305	-0.051521375	-5.40768	-9.818975	-0.6286925	-2.71403	-9.49822	-0.14086	-4.27211	-9.558215	-0.41611425	-3.60326	-9.5435275	-0.26044025	-5.24723	-9.701595	-0.55057175	-2.98576	-9.4590075	-0.3651765	-2.84879	-9.36799	-0.122968	-3.46592	-9.42371	-0.4997565	-0.984868	-5.0243825	-0.0813539	-0.159289	-0.88616525	-0.009154795	-5.12324	-9.807795	-0.65692425	-7.96901	-9.8871	-3.575805	-4.94139	-9.74526	-0.3766765	-0.332154	-1.1294475	-0.029938325	-5.68948	-9.7646675	-0.9643975	-5.60443	-9.80911	-1.296555	-6.85002	-9.787805	-2.24254	-1.21219	-6.359815	-0.17481575	-4.80185	-9.6757225	-0.21628125	-6.26298	-9.8031	-0.81976125	-4.74836	-9.71504	-0.5000975	-7.09532	-9.853935	-2.17489	-6.7484	-9.8267575	-1.524755	-5.33519	-9.713055	-0.97865025	-4.94251	-9.7242725	-0.4915275	-0.968518	-4.229885	-0.189613	-7.77282	-9.8962175	-3.026595	-4.92081	-9.7071275	-0.45485475	-2.05822	-9.27017	-0.285057	-3.80956	-9.47755	-0.225118	-3.78984	-9.6983625	-0.14270275	-5.45106	-9.7255425	-0.644949	-5.62046	-9.829	-0.61507775	-4.33967	-9.5668975	-0.2888645	-4.07603	-9.5009975	-0.29425975	-5.5486	-9.786145	-0.60291275	-4.43181	-9.5868275	-0.3887945	-5.65244	-9.649815	-0.76837225	-6.37866	-9.84001	-1.1685575	-5.95967	-9.861705	-0.667094	-6.1833	-9.87578	-0.99289725	-5.49253	-9.8691775	-0.78566975	-5.86249	-9.8337275	-0.534573	-3.72128	-9.471285	-0.300719
Surfin4.2K1A_beta	261.222	71.109675	790.40225	264.611	81.257425	749.44625	368.918	137.93075	987.23875	410.507	119.5465	1340.095	154.8	21.7724	1056.1	1254.31	591.5575	2916.8975	194.557	36.3153	816.2955	214.906	44.797425	868.031	471.452	213.27425	1085.87	613.478	125.171	2132.3625	351.17	89.8988	1078.5925	1150.48	532.702	3025.5625	926.776	141.84625	3383.5	439.662	165.25825	1167.1875	539.141	154.38325	1469.325	405.061	93.564525	1309.4825	748.43	156.673	2138.6025	429.141	105.5215	1262.485	409.397	157.27825	1055.8075	599.148	253.06075	1536.2725	150.629	41.0185	532.40875	267.155	67.8364	1011.575	299.229	68.51595	958.308	490.115	160.4455	1417.045	272.156	75.594075	792.8485	669.413	260.41	2052.435	307.49	67.2669	1140.2	365.677	135.14125	1116.065	683.122	237.21025	2161.225	349.457	156.32675	865.009	272.478	80.388575	802.355	3111.94	1297.88	8766.13	272.812	77.851575	1033.545	1755.3	854.087	4095.545	374.72	94.40955	1196.68	417.343	126.418	1161.84	1762.98	648.68275	5512.9475	472.301	163.87725	1346.1925	433.44	89.626325	1520.2575	787.034	199.11975	2410.2575	369.161	94.458875	1250.675	3847.96	1864.955	9607.4875	659.951	133.007	1850.9225	542.418	147.7865	1761.91	405.595	114.19075	1324.195	1082.68	430.62425	2546.175	1530.83	702.0425	3958.295	250.504	59.108175	765.00725	280.567	80.88465	929.1035	236.074	67.32315	787.38975	185.747	20.65255	1061.095	343.541	97.0552	1095.8925	446.94	98.280025	1889.655	239.914	33.439675	1529.265	229.43	29.467425	1236.1975	567.103	97.641075	2530.1475	353.513	105.67025	981.5985	511.822	108.6135	1572.065	1015.17	148.0035	3777.6275	972.352	142.77775	3474.2075	303.76	71.528675	1127.7325	540.012	137.437	1881.94	723.853	109.8955	3166.5975	335.371	101.756225	948.651
Surfin4.2K1A_t_short	1.80098	0.32746975	9.497095	2.44954	0.57665075	8.0854	3.3785	1.0211325	10.597475	2.59438	0.64622775	8.42753	2.46357	0.288311	16.389675	3.78311	1.569545	8.3749075	2.38491	0.38208925	15.1102	1.92996	0.2993585	12.323225	5.7294	1.6732925	20.1629	3.31104	0.54244875	17.25195	2.90732	0.5774655	9.89322	6.77614	1.7391625	34.06165	3.67371	0.60303725	21.43925	3.09928	0.64841625	53.9289	2.93416	0.65596325	13.088975	2.80922	0.40367625	15.876425	3.48845	0.68030025	24.996525	2.26387	0.29992075	14.3726	4.13631	0.91251725	17.720025	4.80888	1.618685	13.6353	1.17845	0.25029325	5.0137925	2.23027	0.309066	16.64625	2.39631	0.35289125	12.7911	1.69772	0.26308225	11.3764	1.97339	0.4637235	6.8632225	4.91378	0.740617	23.348275	2.21572	0.30719125	16.0144	4.04178	0.939171	18.5613	2.16213	0.245129	81.928525	2.89465	0.8462465	8.594885	1.97709	0.35628675	8.7403525	4.2096	1.4453275	14.184775	2.07988	0.35119425	11.13985	7.18457	3.2467575	16.268075	2.14178	0.500856	8.0684475	2.55331	0.6411335	8.51661	4.07057	0.93818125	21.3161	5.53374	1.8030125	25.135	2.51506	0.43310425	9.0517325	3.96517	0.70897075	22.993025	2.70795	0.480216	17.3538	4.65217	1.6991225	12.630125	2.93478	0.865687	8.0907525	2.78043	0.705561	13.9202	2.87316	0.46017025	18.580875	6.6016	2.5292425	21.831275	5.09305	2.1543475	14.3939	1.55407	0.2933795	6.468625	3.58295	0.659431	26.61125	1.21699	0.16894775	5.8759475	2.50036	0.3371325	16.742975	2.25892	0.558044	11.622725	3.2543	0.58800925	18.314525	2.70228	0.420513	17.327025	2.44717	0.34914425	19.31655	3.3337	0.669265	22.725	1.36079	0.26672325	6.92179	3.29347	0.629498	17.975825	3.77501	0.59053	24.2112	3.8109	0.57074575	20.94615	2.17176	0.43903	8.7306475	3.36525	0.70383125	24.16995	3.25495	0.5319065	22.704675	2.82979	0.50994	14.8173
Surfin4.2K1A_t_long	1112.05	222.56675	16173.475	1045.59	180.12775	15593.475	1267.84	270.401	15045.15	1025.59	195.742	19001.45	1176.33	157.32675	22465.55	820.138	156.585	17408.6	1062.8	157.21825	14750	1180.82	166.6155	15954.9	1432.92	278.69475	16240.85	1194.97	173.94025	23408.275	1392.57	231.28	20302.65	1088.71	126.389	15219.575	1213.45	258.685	17449.175	335.969	91.578	8329.935	1088.67	201.8365	15695.975	1277.71	162.6555	14134.9	1151.04	148.69	16585.8	1325.21	261.9855	19004.2	948.795	166.9705	18406.725	1080.72	232.043	16086.65	1637.01	372.4025	27161.35	1097.53	173.23875	17132.575	1090.43	153.852	15181.775	1000.84	231.9605	22487.4	1413.96	258.00075	15851.95	1260.24	183.777	17427.575	1101.67	172.67625	15075.55	993.181	151.038	18038.65	1223.95	205.5945	20203.8	1576.46	383.1335	16608.825	927.875	177.3045	15265.725	889.665	176.26475	10005.99	1164.89	170.521	16989.15	1049.4	206.421	16401.225	1453.88	312.932	16607.7	1604.48	319.22875	23497.325	1131.28	151.62625	13384.225	955.586	132.04525	16919.525	1165.84	183.833	15045.5	1099.75	143.7125	15722.925	1217.67	149.01275	21281.375	1084.94	167.381	15117.75	1266.1	287.82775	17305.025	1277.97	273.1785	16137.625	1104.2	158.726	15905.9	686.117	104.86	14563.15	707.41	117.19525	11861.325	1179.15	261.753	20631.5	768.661	138.074	12940.65	1368.09	346.1015	28744.45	1122.91	152.97325	17573.325	1072.76	167.31	18403.375	1196.37	138.2595	16739.575	1135.47	160.75525	17915.375	1209.49	137.551	16804.45	1077.93	164.21075	16141.4	1224.67	251.8285	18063.825	1127.15	116.14075	22762.075	1175.12	155.093	22266.925	1151.87	166.53225	18856.275	1121.73	177.46975	15076.675	1138.2	144.86125	19210.825	1202.35	202.37575	20619.85	1184.98	183.69875	16089.925
Surfin4.2K1A_t_IgG	19.5512	10.582475	36.4831	18.2815	10.1471	32.63795	19.9659	11.313225	34.389925	17.8404	10.009345	29.59695	19.0118	10.996475	34.820075	16.2735	8.62298	26.17985	19.5135	10.690325	35.03105	20.1437	11.18295	37.5677	19.0117	10.388075	31.50465	19.5177	10.765225	35.39535	18.7525	10.5324	31.40845	20.186	12.4563	35.7636	19.4736	11.192575	34.1924	19.8075	11.246175	36.5644	19.1469	10.945425	33.054325	19.6394	10.538125	33.354975	20.1935	10.7679	35.4649	19.6553	11.653575	35.44405	19.445	10.955275	33.763775	18.1557	11.1652	30.430525	19.678	11.132	36.627825	19.1581	10.06523	35.370425	19.7693	11.259025	32.68635	20.9835	12.314425	38.4181	18.8503	10.46455	31.308375	19.9814	11.4534	34.0628	19.324	10.6026	33.486125	20.0611	11.964375	33.562875	22.9363	13.517325	41.26215	19.5032	11.57575	33.70145	19.2156	11.35125	34.8819	20.3025	12.888475	33.525975	19.1447	10.4531	34.26775	16.8563	10.144815	26.011425	18.5384	10.48925	33.6081	18.479	10.819025	31.53235	19.5571	11.3307	34.8398	20.0063	11.392275	34.09235	19.5203	10.9691	34.0623	19.4979	11.2077	33.654075	19.6216	11.07525	36.08925	18.5138	10.660925	29.70485	18.1774	9.630185	32.26835	20.2861	12.12605	35.23555	19.411	10.832025	34.88855	18.6279	10.84685	30.729325	19.1467	11.99465	31.513775	19.4679	10.82265	34.597025	20.2607	11.77735	36.96275	19.7947	11.7428	34.8727	19.406	10.667775	33.956925	18.8293	11.485125	32.35115	19.1484	10.782375	32.70815	19.3405	10.421225	33.884425	19.6189	10.4083	34.022125	19.3971	11.396275	34.997475	20.4735	11.853875	35.75115	19.3037	11.325025	32.766275	19.211	11.383225	34.61785	19.7342	10.491475	33.457175	19.0686	10.619225	34.109225	19.4405	10.535725	31.639375	20.2665	11.778625	37.3703	19.3289	10.96875	33.589525
Surfin4.2K1A_rho	0.930972	0.76398775	0.982524	0.952291	0.84821125	0.9891165	0.949914	0.85280775	0.985139	0.965401	0.89290025	0.99113425	0.954628	0.7854925	0.9918305	0.968524	0.91520025	0.9911225	0.954749	0.81605025	0.9894875	0.943478	0.805125	0.98522025	0.955906	0.86718	0.98594875	0.934215	0.718424	0.98714575	0.944459	0.80002825	0.98703525	0.924308	0.62692325	0.98534325	0.917079	0.706788	0.98239925	0.934855	0.702082	0.982959	0.936077	0.79097025	0.98514825	0.934517	0.712877	0.98664725	0.933315	0.7000255	0.98689975	0.921981	0.719773	0.98123525	0.943226	0.825218	0.9843335	0.94562	0.83123925	0.98520975	0.940654	0.776524	0.98283425	0.939109	0.73313825	0.98882075	0.935404	0.788141	0.98625425	0.871187	0.597092	0.95885625	0.938716	0.82293975	0.98371125	0.924105	0.60812675	0.9863705	0.936018	0.7460525	0.9875825	0.952119	0.83288925	0.98677	0.822806	0.45002625	0.9718025	0.925735	0.789081	0.9737035	0.942136	0.80648075	0.984132	0.959943	0.8919525	0.98624275	0.940803	0.730085	0.98745875	0.971757	0.92677375	0.9922275	0.935692	0.81344875	0.98250475	0.939533	0.82028	0.98267675	0.950825	0.751307	0.989778	0.961096	0.88448625	0.9904885	0.928435	0.74672175	0.9840225	0.937981	0.680093	0.9870395	0.938175	0.7257395	0.98766825	0.964813	0.90322175	0.99042625	0.93289	0.7996565	0.98128075	0.939358	0.8035145	0.98007075	0.93466	0.70518	0.98672275	0.964646	0.89881125	0.9900925	0.97174	0.9229305	0.99155575	0.932305	0.77219	0.98095075	0.946404	0.8189425	0.98310225	0.91456	0.7030575	0.972856	0.954634	0.7895935	0.99076975	0.937555	0.74994075	0.985252	0.954466	0.81217425	0.990843	0.954331	0.77391375	0.99110725	0.952834	0.7863815	0.990094	0.952132	0.817971	0.99010725	0.896992	0.66724825	0.96913525	0.934647	0.723905	0.9852035	0.935206	0.70986675	0.9882305	0.928345	0.67434675	0.9868325	0.953462	0.85271	0.9881275	0.931146	0.69944375	0.9868595	0.911172	0.685993	0.98088075	0.937058	0.80889675	0.9846625
TLP_AB_back	1689.21	580.45725	2386.5975	1272.84	522.086	2066.02	1859.56	587.533	3306.1875	1914.3	650.61775	3033.8125	1166.58	507.28975	1754.665	1897.7	567.96725	5742.8225	1689.39	537.745	3034.3325	2111.01	618.37625	3875.2525	1944.86	681.38975	4222.5025	1907.04	552.47375	6929.98	1519.45	585.521	2547.785	1377.59	477.47275	2396.8375	1117.79	440.06475	1749.1175	2013.67	611.697	3773.5525	2161.47	729.3265	3171.9175	1741.89	557.235	3762.44	1788.79	592.2665	4674.7775	2057.36	607.13	7494.67	1914.05	613.26825	7112.2575	1358.96	488.65725	2621.53	893.878	410.74125	1157.5525	1288.6	484.4225	2178.7975	2043.12	609.4955	4048.765	1499.86	509.4755	2555.4925	1259.73	483.54825	1864.7	1668.39	496.406	5374.235	1425	465.10575	2524.45	1757.49	577.463	3102.445	1874.96	597.82975	4478.28	470.261	263.311	562.62	1679.38	569.69425	4477.28	2639.28	692.11675	10887.05	1797.02	557.79325	3900.1875	791.724	335.10625	1046.54	2453.77	606.1725	6967.56	1323.64	578.52425	1695.2775	1894.36	588.85975	4591.535	2384.66	748.67625	4845.4075	2015.87	600.27675	5506.3725	1885.65	634.55075	4806.82	1882.68	647.21	6028.6475	1692.8	551.4925	4440.8725	2170.68	663.6185	5178.635	1924.27	587.03275	8865.9825	1697.04	585.05725	5404.825	2196.91	640.58775	4038.6475	2141.94	635.41925	3386.1025	939.359	422.12825	1308.8225	1004.14	370.503	1351.345	2097.55	649.4765	6538.2025	999.877	437.28375	1375.845	1388.43	518.955	2038.2325	1966.88	628.02275	8136.1525	1951.77	581.75825	4111.61	958.847	418.37675	1344.775	1360.7	515.44975	2107.3875	1613.12	537.2345	2309.13	1851.7	580.65025	5410.605	1865.44	537.69825	5830.225	1892.5	554.06125	6115.2575	1511.28	540.53525	2484.7075	1029.31	439.34325	1532.7625	1961.88	578.932	6113.125	1667.62	609.161	2518.9875
TLP_AB_0	2.25506	0.001615723	1538.9875	0.990937	0.001515293	957.11	0	0	0	0	0	0	0	0	0	4.11309	0.001524943	4585.3425	0	0	0	0	0	0	1.61301	0.0015072	2482.95	19.9549	0.001738513	15740.625	2.23144	0.001630295	1457.1175	1.17791	0.001521085	896.164	0.556338	0.001423158	439.43475	3.29714	0.001916165	2894.14	4.68219	0.001435678	2648.8425	1.94369	0.001511948	1933.545	2.69086	0.001592438	3094.6375	28.0532	0.00167159	9058.1075	108.902	0.001701708	8977.15	0.757131	0.001351835	950.65875	0	0	0	1.08281	0.00154943	719.80575	4.44196	0.00142394	2694.6425	1.07067	0.001412758	1620.9525	1.5687	0.001359543	1195.5925	14719	0.002589708	55182.925	0.957541	0.001557045	998.72725	0	0	0	5.46289	0.001882655	4044.415	0.168548	0.001305903	156.3495	2.81582	0.001662535	3898.0475	0	0	0	3.81109	0.001372385	2049.645	0.770169	0.001370695	369.4265	120.575	0.001731925	7287.21	3.14635	0.0014381	1378.1925	0	0	0	0	0	0	9.57653	0.00155049	5251.3575	1.70898	0.001413305	3415.0375	15.3673	0.00203337	12404.75	0	0	0	5.96824	0.001556833	3880.8625	0	0	0	9680.96	0.00198245	46769.65	8.84737	0.00149631	3584.795	0	0	0	1.53698	0.001479075	907.85125	0	0	0	75.739	0.001790085	7541.99	0	0	0	0.88212	0.001550825	826.22475	0	0	0	0	0	0	0	0	0	0	0	0	0.911918	0.00164229	1306.24	7.54629	0.00179378	5725.855	13.1828	0.001687053	11718.825	8.922	0.0017229	9384.3625	0	0	0	0.624823	0.00142735	420.30225	15.3166	0.001546073	9823.955	1.6863	0.001814563	1324.4075
TLP_tau_0	-4.46474	-9.7657025	-0.6000845	-6.33353	-9.7716175	-2.2760075	-3.70045	-9.5127775	-0.87498825	-7.30964	-9.886255	-2.3125275	-3.3821	-9.5325	-0.168476	-7.17532	-9.8650575	-2.90223	-3.21508	-9.5069725	-0.3204035	-5.92759	-9.768	-1.00082	-0.740736	-2.75809	-0.0626176	-6.24469	-9.856005	-0.9931105	-5.12538	-9.68749	-0.21119575	-0.102342	-0.3553235	-0.00806519	-7.82638	-9.9201325	-3.3192225	-4.28327	-9.5174725	-0.61987925	-6.64581	-9.8199825	-1.936715	-3.95819	-9.67285	-0.200155	-4.61245	-9.604105	-0.45343775	-3.98888	-9.53368	-0.42917075	-4.56026	-9.6341775	-0.82320375	-0.203508	-0.59028225	-0.0263098	-2.10502	-8.7348175	-0.12037175	-2.49011	-9.52282	-0.133269	-3.25021	-9.385535	-0.42078225	-7.95039	-9.9109725	-3.3981775	-2.16752	-8.195835	-0.5054755	-6.62194	-9.8368825	-1.0359375	-2.92811	-9.6218325	-0.1068925	-3.00207	-9.1793075	-0.29311475	-6.57998	-9.7917675	-2.1265975	-0.0288345	-0.1306255	-0.001563913	-5.81195	-9.7231275	-1.87984	-7.69839	-9.8783975	-2.5560925	-5.72516	-9.7599425	-1.03086425	-0.675053	-2.461035	-0.093490125	-6.69097	-9.789645	-2.073225	-4.00306	-9.7308425	-0.55817625	-4.64345	-9.3956575	-0.81202625	-4.9668	-9.782315	-0.52897175	-5.31808	-9.819125	-0.20181775	-4.58055	-9.6598	-0.432587	-6.16328	-9.8133	-0.791123	-8.10934	-9.9305975	-3.837475	-1.7142	-7.7124175	-0.18202625	-7.06707	-9.770305	-2.5091325	-6.42778	-9.7878075	-0.77621375	-6.80568	-9.8138025	-1.86968	-7.29333	-9.900145	-2.3183375	-2.29719	-8.955515	-0.3779145	-1.8394	-8.71168	-0.10714275	-4.64918	-9.6428275	-0.704919	-2.41647	-9.64961	-0.08709865	-5.14593	-9.6425525	-0.754933	-6.90311	-9.85181	-1.799325	-4.99727	-9.695255	-0.47733875	-2.52385	-9.5347225	-0.1701055	-3.55121	-9.517495	-0.228779	-1.80943	-9.07439	-0.13264475	-5.20334	-9.6736425	-0.79948075	-5.90279	-9.77305	-0.88849475	-5.4498	-9.6707725	-0.81567075	-3.36849	-8.1301875	-0.77615625	-1.56347	-9.461145	-0.046999625	-5.46236	-9.7803525	-1.405185	-2.86885	-9.501665	-0.25423925
TLP_beta	689.454	203.9255	2543.2175	2985.05	1703.08	6534.7675	1548.77	661.1685	3659.2875	1336.12	432.17375	3282.6725	369.567	54.43515	2369.705	8794.19	4783.3125	17758.675	813.36	269.2815	2065.0675	651.936	117.869	2226.8825	3797.36	1709.1375	7696.4075	3795.72	524.66175	11376.575	1390.56	376.94075	4319.1725	10713	4766.5075	37961.725	3134.56	1498.8525	7307.48	1266.35	287.10825	4488.46	1011.63	237.8875	3291.9575	1089.97	241.80125	5302.8	1444.35	352.9865	6074.78	2894.32	414.511	9914.44	2722.08	586.2755	8260.12	7754.02	4018.39	15900.825	317.209	105.72325	957.81525	728.044	152.30025	4428.6475	1169.74	233.055	4102.325	2391.88	1002.8625	6212.0525	1360.53	541.8265	3202.15	12228.7	742.72575	57387.875	760.903	144.316	4489.2025	703.115	308.11875	2055.235	1820.07	621.177	4700.5025	4781	2655.4025	11835.55	5566.02	3039.335	13008.475	2379.57	333.106	6749.6475	953.389	224.27975	2929.4075	1051.95	445.12225	2833.06	2594.62	410.13625	7761.7375	832.186	261.334	2590.025	1040.38	390.78375	3022.56	828.31	281.0355	2656.095	2325.68	672.87575	7835.5675	1353.68	328.5795	5685.695	3153.17	526.3885	10131.775	7083.51	3786.6525	14481.475	2188.99	740.41575	5646.6725	3941.66	1664.4525	10488.9	8409.82	424.05525	32449.925	1949.58	594.65625	5249.585	849.938	210.607	2545.425	878.672	265.46925	2917.815	400.397	131.77175	1197.2375	2868.81	798.88025	7854.5475	345.66	46.381625	2134.96	541.117	152.283	1893.0175	3233.54	1223.525	10816.775	828.404	141.431	3215.82	330.755	65.552125	1875.2125	443.628	89.7498	2285.43	772.456	227.755	2456.415	1828.37	400.178	7923.52	3028.59	526.3875	9693.4125	2620.42	484.921	7630.375	998.934	515.1565	2704.175	571.702	115.29925	4035.8375	3793.18	1492.9925	10183.6	650.232	180.86975	2399.2
TLP_t_short	3.21982	0.84749975	13.0672	5.24564	2.31902	12.26085	4.8281	1.8430175	12.2459	3.73286	1.32733	11.4786	3.73309	0.76055275	19.6174	5.246	2.3489625	10.745375	4.28911	0.9317435	18.371575	3.79254	0.98541325	14.06115	5.01524	1.7835575	13.946825	4.6747	1.06572	17.489325	4.30297	1.325375	14.536425	7.54638	2.51898	33.960425	4.64813	1.680115	11.274925	3.38169	0.7717925	15.312	2.5508	0.80188275	9.605305	3.47013	0.62081725	15.26945	3.75276	0.68066	17.828625	3.24391	0.667814	16.92915	4.18998	1.2593125	17.42945	6.03083	2.575925	12.357125	2.5379	0.4640975	11.32865	3.54287	0.61816025	16.218775	3.32042	0.6496745	14.368075	3.79475	1.429305	9.7086775	4.14627	1.6184775	10.753675	5.5815	1.3062425	21.5034	3.45925	0.618546	15.2277	5.65094	1.2322975	23.94685	3.95812	1.2137075	14.203175	3.66001	1.088615	9.85894	9.51121	3.42189	25.636125	3.03591	1.01856225	10.3933	3.10943	0.62537275	11.636625	4.9873	1.883705	14.617475	2.82577	0.85430075	9.11156	2.70714	0.6389045	7.8197975	4.83858	0.968041	21.353625	4.22348	0.99485325	17.565375	3.86592	1.23379	15.846225	3.62019	0.68609825	16.0175	4.45099	1.0360475	17.9363	4.15939	1.9278425	8.193095	4.24823	1.47524	12.263425	3.64605	1.065935	12.195675	4.83902	1.205515	23.287775	2.93526	0.91512025	7.8680475	2.30482	0.81813375	8.08421	4.57408	0.75056375	26.833075	2.54513	0.50148875	8.4160125	3.98642	1.2574025	12.445925	3.52188	0.55463475	17.413325	1.91722	0.40915675	13.644775	5.25857	1.2155275	22.315475	4.07594	0.8290655	22.057	3.42588	0.639127	13.78735	3.49202	0.682075	17.004075	2.639	0.7509185	10.22045	4.29271	0.896022	15.142575	4.40133	1.06641	21.970175	4.28185	1.045615	18.6053	9.72965	2.3202375	31.9427	3.51377	0.52195475	13.85145	6.2028	1.817	25.03715	3.02545	0.549847	16.2034
TLP_t_long	1384.28	281.037	21252.9	871.737	162.706	14692.775	1256.07	249.3645	19839.275	1151.88	190.415	17220.2	1349.63	158.7825	19311.4	1252.47	258.91	13903	1364.25	166.76875	25209.1	1294.8	151.44675	15803.625	1610.4	365.36525	20856.25	1268.18	128.77975	13806.925	1116.19	188.56825	18094.55	1247.93	178.32575	15758.775	1295.57	207.51525	17888.65	1374.66	221.25975	18052.725	1604.9	333.7345	15953.325	1336.49	159.9565	22109.1	1333.69	165.222	19638	1621.8	368.08675	18055.45	1425.03	312.796	20775.325	810.424	138.55525	13557.25	1457.5	345.344	18911.7	1383.83	184.21475	19164.025	1285.38	166.579	17530.8	811.862	146.15275	15382.475	991.657	179.341	17892.075	1281.03	156.23825	18039.925	1270.34	182.798	23273.7	967.476	181.39925	16314.375	1212.41	147.75525	16051.75	1752.18	507.9575	23315.7	923.736	162.55	15452.5	1425.49	318.5655	14924.35	1369.58	164.1895	19078.85	784.821	117.805	14080.675	1570.16	408.17325	16145.375	1985.22	482.59175	22391.75	1259.78	155.3055	19401.05	1376.15	260.05575	17734.9	1093.53	184.62375	21447.95	1306.86	198.53975	16158.2	1377.55	172.4365	17799.85	1301.72	142.76	18725.5	1368.23	275.77625	16308.175	1732.3	509.5845	15630.325	1358.76	147.57025	15506.675	1232.52	240.313	22091.75	1015.12	225.54075	15610.9	524.173	118.50975	12768.725	1650.29	440.1955	17691.325	1292.15	283.31025	17409.55	1116.59	162.15675	18544.175	1357.19	179.22275	18403.85	1290.71	160.5405	21983.125	1326.22	150.2585	15302.65	1277.84	165.27325	17542.025	1263.55	165.6545	23269.775	1319.12	216.35675	22117.25	1452.68	161.8325	21413.25	1328.75	158.451	14192.7	1252.86	165.1335	18582.8	989.197	71.227075	20188.425	1335.62	162.287	18600.5	1321.58	179.22125	13815.4	1158.16	173.87075	19067.85
TLP_t_IgG	18.4024	10.14545	36.97885	16.174	9.10514	26.534775	16.3068	9.0318125	28.7868	16.8459	9.077855	29.643525	18.1004	9.9339625	35.25355	15.6114	9.0595725	24.696525	18.6945	9.8858525	35.6091	18.2171	9.6013775	36.498325	17.1196	9.8609025	27.687675	18.5462	10.184925	38.0796	18.4076	10.0616	34.362525	19.8236	11.037175	40.094975	14.3122	7.4327275	22.390175	18.5955	9.82952	35.09165	17.8044	10.099825	35.103525	18.2406	10.12685	35.454275	18.3892	9.8339525	35.435	19.8897	10.952475	38.112175	19.3977	10.73225	38.487775	16.1209	8.57378	26.017775	18.7692	10.25765	36.165375	18.2542	10.049975	34.584275	18.7853	10.610575	35.19425	18.2681	10.543825	31.7635	17.1348	9.082485	31.234575	18.9842	11.13625	37.028725	18.0884	9.9898025	33.722925	19.3905	11.03745	37.323375	17.823	10.1499	30.04985	20.8033	11.8423	41.596375	20.6178	11.602825	34.4592	18.6081	10.1574	37.40485	17.8622	9.5602475	33.090875	17.6467	9.752095	31.6472	18.2016	9.39525	36.28425	17.0608	9.7593125	30.55835	19.1125	11.1401	37.273575	19.0538	10.459825	36.120875	19.7816	10.6364	40.7797	18.493	9.2634675	34.6643	18.224	10.289125	34.08275	14.4201	7.8121775	24.045125	18.2881	10.58475	32.03715	19.5893	11.27215	37.423425	19.1362	10.446225	35.9194	16.6882	9.5597975	28.10715	18.6956	10.0014125	34.0625	21.0872	11.6412	41.720075	20.2106	11.423025	42.488	18.7678	11.258325	34.7483	18.4146	9.701425	36.91595	19.4664	10.171475	38.24755	18.43	10.072225	35.697175	18.493	9.423925	37.102325	18.6061	9.68683	37.041475	17.8974	9.2954725	35.85965	18.6294	9.93405	35.1075	18.1753	10.0541	36.077975	18.4876	10.5607	36.71675	18.5177	9.9263975	37.021225	19.9866	11.5575	39.4475	18.027	9.66508	37.3454	19.6783	11.023	36.467025	18.9973	10.47805	38.3602
TLP_rho	0.948082	0.843602	0.986514	0.974538	0.9339675	0.991928	0.940873	0.830725	0.98712225	0.934131	0.79747525	0.984486	0.907179	0.504827	0.992053	0.965391	0.91709475	0.9876815	0.890351	0.44981175	0.99049475	0.90647	0.64637225	0.9852675	0.953296	0.8914905	0.98636875	0.950213	0.75267	0.99085775	0.959216	0.8619675	0.98895475	0.948328	0.7310925	0.99001225	0.980848	0.949677	0.9944005	0.944061	0.81636475	0.98621725	0.953424	0.853721	0.98873625	0.954333	0.800811	0.98969575	0.95329	0.78303525	0.9903475	0.917915	0.70754525	0.97733125	0.931613	0.78174575	0.9848355	0.979398	0.93279875	0.99390975	0.830087	0.418653	0.9493435	0.955172	0.80119775	0.99095625	0.947328	0.788222	0.9890625	0.969139	0.90763625	0.99204775	0.961294	0.888817	0.9889125	0.951176	0.76509675	0.99014625	0.952699	0.778402	0.990717	0.867319	0.55042775	0.96526925	0.956655	0.8660525	0.99022425	0.885834	0.736196	0.96131975	0.966587	0.89946275	0.98993475	0.855501	0.55167725	0.96115175	0.95479	0.81501775	0.9926685	0.969571	0.9061075	0.992641	0.939339	0.8358665	0.9851415	0.937793	0.8367305	0.98237025	0.875716	0.40364525	0.98757875	0.842462	0.50557725	0.959373	0.937832	0.80570275	0.98706525	0.953718	0.77652	0.99117225	0.952934	0.77493325	0.990445	0.967996	0.90899625	0.99483525	0.935796	0.81237875	0.9809385	0.774909	0.41417525	0.91954025	0.951218	0.7663105	0.99081275	0.953558	0.86594775	0.989524	0.87712	0.566461	0.95821075	0.944114	0.7860645	0.98678275	0.781818	0.35274675	0.936419	0.937204	0.798874	0.9809585	0.904583	0.44669	0.991189	0.934088	0.7735525	0.984946	0.89284	0.33141425	0.99138025	0.901953	0.4763915	0.99068525	0.905449	0.5009915	0.99145375	0.905616	0.5068065	0.98970725	0.939265	0.81317675	0.9825455	0.954386	0.7957515	0.99064275	0.9512	0.74143625	0.99033775	0.950422	0.78002075	0.98955575	0.930658	0.75923475	0.9860155	0.956263	0.803282	0.99170825	0.945991	0.85354025	0.9856595	0.941669	0.77292825	0.9863725
